# Navigating the chaos of psychedelic fMRI brain-entropy via multi-metric evaluations of acute psilocybin effects

**DOI:** 10.1101/2023.07.03.23292164

**Authors:** Drummond E-Wen McCulloch, Anders Stevnhoved Olsen, Brice Ozenne, Kristian Larsen, Dea Siggaard Stenbæk, Sophia Armand, Martin Korsbak Madsen, Gitte Moos Knudsen, Patrick MacDonald Fisher

**Affiliations:** Neurobiology Research Unit, Copenhagen University Hospital, Rigshospitalet, Copenhagen, Denmark; Faculty of Health and Medical Sciences, University of Copenhagen, Denmark; Department of Applied Mathematics and Computer Science, Technical University of Denmark, Kgs. Lyngby, Denmark; Section of Biostatistics, Department of Public Health, University of Copenhagen, Copenhagen, Denmark; Department of Psychology, University of Copenhagen, Denmark; Department of Psychiatry Svendborg, Svendborg, Denmark; Department of Clinical Medicine, University of Copenhagen, Copenhagen, Denmark; Department of Drug Design and Pharmacology, University of Copenhagen, Copenhagen, Denmark

## Abstract

A prominent theory of psychedelics is that they increase brain entropy. Thirteen studies have evaluated psychedelic effects on fMRI brain entropy; no findings have been replicated. Here we evaluated these metrics in an independent 28-participant healthy cohort with 121 pre- and post-psilocybin fMRI scans. We assessed relations between brain entropy and objective and subjective psychedelic drug effects using linear mixed-effects models. All metrics were evaluated using two parcellation strategies and 7 denoising pipelines. We observed consistent significant positive associations for Shannon entropy of the spatial eigendistribution of the time by voxel matrix, path-length, instantaneous correlations, brain-state switching, and sample entropy at short time-scales. We consistently did not observe significant effects for 8 of 14 entropy metrics and observe inconsistent positive effects for Lempel-Ziv complexity of the BOLD signal. Brain entropy quantifications showed limited inter-measure correlations. Our observations support a nuanced acute psychedelic effect on brain entropy, empirically demonstrating that these metrics do not reflect a singular construct.

## Supplementary material for "Navigating the chaos of psychedelic fMRI brain-entropy via multi-metric evaluations of acute psilocybin effects": Table 1

### Sheet: added_schaefer116
Entropy	Original dataset	Original findings	Our findings (original atlases & generic denoising)	Our findings (across 6 denoising strategies)
Static Connectivity
Out-network connectivity distribution entropy	IV Psi	Region-specific effects	Not associated with PsiFx	Positive association in 1/181 regions in 1/6 pipelines (moderate) Negative association in 1/181 regions in 1/6 pipelines (weak)
Degree distribution entropy	Oral Aya	Increased	Not associated with PsiFx	Positive associations at sparse specific degrees in 3/6 pipelines (weak to moderate)
Geodesic distribution entropy	Oral Aya	Increased	Weak-moderate association with PsiFx†	Positive associations in 5/6 pipelines (weak to moderate) Negative association in degrees 7-9 following GSR (weak)
Von Neumann entropy	Oral Aya	Numerically increased	Not associated with PsiFx	Positive associations with some PsiFx in 3/6 pipelines (weak to moderate)
Normalised Global Spatial Complexity	Oral Psi & IV LSD	Increased	Moderate association with PsiFx	Positive associations with all PsiFx in all 6/6 pipelines (moderate)
Dynamic Connectivity
Intra-network synchrony distribution entropy	IV Psi	Increased (some networks)	Not associated with PsiFx	Negative association in 2/9 networks in 1/6 pipelines (moderate)
Motif-connectivity distribution entropy	IV Psi	Increased	Not associated with PsiFx	Positive association in 1 or 2/75 windows in 3/6 pipelines (weak) Negative association in 5/75 windows in 1/6 pipelines (weak to moderate)
Meta-state complexity	IV Psi & IV LSD	No change	Weak association with SDI and Occ but not PPL	Positive associations with some PsiFx in 5/6 pipelines (weak)
I/S state distribution entropy	IV LSD	No change	Not associated with PsiFx	Never associated with PsiFx
LEiDA state Markov Rate entropy	IV LSD	Not reported	Not associated with PsiFx	Positive association with SDI and Occ only in 1/6 pipelines (weak)
Edge-wise DCC distribution entropy	Oral Psi*	No persisting change	Moderate-strong association with all PsiFx all networks except within motor cortex	Positive associations with all PsiFx in 4/6 pipelines (moderate to strong) Negative associations in 8/36 edges when lowpass filter removed (weak) No association following narrowbandpass.
Dynamic Activity
Sample entropy (4-6 seconds)	IV LSD	Increased at scales 1 2 and 3	Weak-moderate association with all PsiFx in several networks	Positive associations with all PsiFx in 2/6 pipelines (moderate to strong) Negative associations when lowpass filter removed (weak to moderate)
Multi-scale sample entropy (20-30 seconds)	IV LSD	Decreased at scale 5	Weak-Moderate negative association with PsiFx in several networks scale 5	Negative association in 1/6 pipelines (weak to moderate)
BOLD complexity (spatial)	IV Psi & IV LSD	Increased (LSD) No change (psilocybin)	Not associated with PsiFx	Negative association with Occ only when lowpass filter removed
BOLD complexity (temporal)	IV Psi & IV LSD	Not reported	Weak association with SDI and Occ but not PPL	Positive associations with all PsiFx in 2/6 pipelines (moderate)
*Investigates persisting effects at 1 week and 1 month post-psilocybin administration
† at thresholds producing a mean degree of 22-38
