## Supplementary Table 2 for "Navigating the chaos of psychedelic fMRI brain-entropy via multi-metric evaluations of acute psilocybin effects"

### Sheet: Regional effects
Entropy Metric	PsiFx		Plasma Psilocin Level							Estimated Occupancy at 5-HT2AR							Subjective Drug Intensity
	Max pFWER across PsiFx	Sig	est	lower	upper	t-statistic	pperm	pFWER	rho	est	lower	upper	t-statistic	pperm	pFWER	rho	est	lower	upper	t-statistic	pperm	pFWER	rho
DCC_Default_mode_Default_mode	0.0001	***	0.0045	0.00346708	0.00563237	8.34882	0.0001	0.0001	0.74	0.092	0.0663989	0.11662	7.24	0.0001	0.0001	0.65	0.0077	0.00602824	0.00928201	9.3481	0.0001	0.0001	0.78		Supplementary table 2: Regional entropy estimates
DCC_Default_mode_Frontoparietal	0.0001	***	0.0032	0.00233983	0.00401882	7.52389	0.0001	0.0001	0.71	0.071	0.0529764	0.0889714	7.83452	0.0001	0.0001	0.68	0.0052	0.00387531	0.00648882	7.87833	0.0001	0.0001	0.72		NB pperm / pFWE = 0.0001 means that no permutations beat the informed model and thus should be interpreted as p < 0.0001
DCC_Default_mode_Medial_frontal	0.0001	***	0.003	0.00220673	0.003859	7.29336	0.0001	0.0001	0.7	0.067	0.0490612	0.0847487	7.44902	0.0001	0.0001	0.66	0.0053	0.00409461	0.0065291	8.66953	0.0001	0.0001	0.76		Lower and upper 95% Cis and t-statistics are hidden between est and pperm columns
DCC_Default_mode_Motor	0.0001	***	0.0025	0.00128003	0.00299582	4.9509	0.0001	0.0001	0.61	0.055	0.0336895	0.0700251	5.67068	0.0001	0.0001	0.57	0.0045	0.002659	0.00525637	6.05431	0.0001	0.0001	0.68
DCC_Default_mode_Subcortical_cerebellum	0.0001	***	0.0024	0.00169514	0.00318974	6.49317	0.0001	0.0001	0.66	0.052	0.0359552	0.0685838	6.36512	0.0001	0.0001	0.61	0.0042	0.00312019	0.00536285	7.51475	0.0001	0.0001	0.71		Acronym / Abbreviation	Meaning
DCC_Default_mode_Visual_association	0.0001	***	0.0031	0.00247707	0.00455384	6.7259	0.0001	0.0001	0.64	0.067	0.0509929	0.0973948	6.35314	0.0001	0.0001	0.6	0.0053	0.003597	0.00696556	6.22948	0.0001	0.0001	0.69		pcorr	Corrected p-value
DCC_Default_mode_Visual1	0.0001	***	0.0035	0.00163605	0.0033596	5.7583	0.0001	0.0001	0.66	0.074	0.0361752	0.0735635	5.83111	0.0001	0.0001	0.6	0.0053	0.00320915	0.00578411	6.93864	0.0001	0.0001	0.63		est	estimate
DCC_Default_mode_Visual2	0.0001	***	0.004	0.002017	0.00393761	6.15944	0.0001	0.0001	0.59	0.079	0.0412497	0.084179	5.80456	0.0001	0.0001	0.5	0.0063	0.0033856	0.00639678	6.45407	0.0001	0.0001	0.59		pperm	permutation p-value
DCC_Frontoparietal_Default_mode	0.0001	***	0.0032	0.00233983	0.00401882	7.52389	0.0001	0.0001	0.71	0.071	0.0529764	0.0889714	7.83452	0.0001	0.0001	0.68	0.0052	0.00387531	0.00648882	7.87833	0.0001	0.0001	0.72		pFWE	Family-Wise Error Corrected p-value (Max-T correction)
DCC_Frontoparietal_Frontoparietal	0.0001	***	0.0027	0.0011517	0.00282808	4.71644	0.0001	0.0001	0.61	0.054	0.0249737	0.0616229	4.69422	0.0001	0.0001	0.52	0.0045	0.00273509	0.00520953	6.37858	0.0001	0.0001	0.63		rho	Pearson's rho correlation coefficient
DCC_Frontoparietal_Medial_frontal	0.0001	***	0.0021	0.00173799	0.00464534	4.36191	0.0001	0.0001	0.55	0.052	0.0404029	0.104952	4.47368	0.0001	0.0001	0.56	0.004	0.00352285	0.00805624	5.07432	0.0001	0.0001	0.63		PsiFx	Psilocybin Effects (PPL, Occ and SDI)
DCC_Frontoparietal_Motor	0.0001	***	0.002	0.00120121	0.00300754	4.62894	0.0001	0.0001	0.53	0.043	0.0274129	0.0665864	4.76716	0.0001	0.0001	0.49	0.004	0.00316907	0.00574869	6.86795	0.0001	0.0001	0.65		DCC	Dynamic Conditional Correlation
DCC_Frontoparietal_Subcortical_cerebellum	0.0002	**	0.002	0.000879901	0.00271834	3.88838	0.0001	0.0001	0.57	0.046	0.0245735	0.063922	4.46806	0.0001	0.0001	0.55	0.0032	0.00246624	0.0051877	5.58738	0.0001	0.0002	0.57		INS	Intra-network synchrony
DCC_Frontoparietal_Visual_association	0.0001	***	0.0029	0.00210756	0.00404042	6.31914	0.0001	0.0001	0.64	0.064	0.0459062	0.08823	6.29634	0.0001	0.0001	0.61	0.0048	0.00385095	0.00676968	7.22906	0.0001	0.0001	0.68		SampEn	Sample Entropy
DCC_Frontoparietal_Visual1	0.0001	***	0.003	0.00260905	0.00535344	5.76407	0.0001	0.0001	0.63	0.063	0.0474763	0.110473	4.98113	0.0001	0.0001	0.56	0.0049	0.00411956	0.00852183	5.70487	0.0001	0.0001	0.65		OutNetworkConn	Out-Network Connectivity
DCC_Frontoparietal_Visual2	0.0001	***	0.0032	0.0019771	0.00375927	6.39463	0.0001	0.0001	0.59	0.064	0.0445313	0.0831419	6.56931	0.0001	0.0001	0.5	0.0053	0.00344998	0.00619314	6.98383	0.0001	0.0001	0.61
DCC_Medial_frontal_Default_mode	0.0001	***	0.003	0.00220673	0.003859	7.29336	0.0001	0.0001	0.7	0.067	0.0490612	0.0847487	7.44902	0.0001	0.0001	0.66	0.0053	0.00409461	0.0065291	8.66953	0.0001	0.0001	0.76		Colour	Meaning
DCC_Medial_frontal_Frontoparietal	0.0001	***	0.0021	0.00128003	0.00299582	4.9509	0.0001	0.0001	0.55	0.052	0.0336895	0.0700251	5.67068	0.0001	0.0001	0.56	0.004	0.002659	0.00525637	6.05431	0.0001	0.0001	0.63		***	Max pcorr across PsiFx < 0.0001
DCC_Medial_frontal_Medial_frontal	0.004	*	0.002	0.00266908	0.00546441	5.78057	0.0002	0.004	0.44	0.053	0.0621892	0.122832	6.06138	0.0001	0.0001	0.48	0.0042	0.0044144	0.00882659	5.96202	0.0001	0.0002	0.58		**	Max pcorr across PsiFx < 0.001
DCC_Medial_frontal_Motor	0.0033	*	0.0018	0.00236356	0.00499734	5.55237	0.0001	0.0033	0.46	0.044	0.0584525	0.115293	6.07271	0.0001	0.0003	0.47	0.0038	0.0040232	0.0081985	5.81528	0.0001	0.0001	0.6		*	Max pcorr across PsiFx < 0.05
DCC_Medial_frontal_Subcortical_cerebellum	0.0003	**	0.0016	0.00131032	0.00287687	5.31014	0.0001	0.0003	0.51	0.04	0.0309003	0.0644458	5.6467	0.0001	0.0001	0.53	0.003	0.00233573	0.00475264	5.82655	0.0001	0.0001	0.59			Positive Association
DCC_Medial_frontal_Visual_association	0.0001	***	0.0025	0.000393065	0.00191435	3.0133	0.0001	0.0001	0.54	0.06	0.00979325	0.0427552	3.16719	0.0001	0.0001	0.56	0.0047	0.00122473	0.00355466	4.07528	0.0001	0.0001	0.64			Negative Association
DCC_Medial_frontal_Visual1	0.0001	***	0.0026	0.000170246	0.00206325	2.34402	0.0001	0.0001	0.55	0.061	0.00326686	0.0447093	2.29989	0.0001	0.0001	0.55	0.0044	0.00163736	0.00448022	4.27515	0.0001	0.0001	0.59
DCC_Medial_frontal_Visual2	0.0005	**	0.0032	0.00118955	0.00327664	4.2513	0.0001	0.0005	0.48	0.073	0.0231943	0.0693619	3.98285	0.0001	0.0003	0.46	0.0058	0.00220425	0.00545567	4.68036	0.0001	0.0002	0.54
DCC_Motor_Default_mode	0.0001	***	0.0025	0.00163605	0.0033596	5.7583	0.0001	0.0001	0.61	0.055	0.0361752	0.0735635	5.83111	0.0001	0.0001	0.57	0.0045	0.00320915	0.00578411	6.93864	0.0001	0.0001	0.68
DCC_Motor_Frontoparietal	0.0001	***	0.002	0.0011517	0.00282808	4.71644	0.0001	0.0001	0.53	0.043	0.0249737	0.0616229	4.69422	0.0001	0.0001	0.49	0.004	0.00273509	0.00520953	6.37858	0.0001	0.0001	0.65
DCC_Motor_Medial_frontal	0.0033	*	0.0018	0.000879901	0.00271834	3.88838	0.0001	0.0033	0.46	0.044	0.0245735	0.063922	4.46806	0.0001	0.0003	0.47	0.0038	0.00246624	0.0051877	5.58738	0.0001	0.0001	0.6
DCC_Motor_Motor	0.132	NS	0.0011	0.00718579	0.0130784	6.83205	0.023	0.132	0.3	0.024	0.207515	0.333193	8.54734	0.021	0.1253	0.26	0.0031	0.00876542	0.0191579	5.33794	0.0002	0.0003	0.49
DCC_Motor_Subcortical_cerebellum	0.0285	*	0.0012	0.00248892	0.00530583	5.49738	0.004	0.0285	0.38	0.026	0.0484799	0.112473	4.99682	0.0018	0.0173	0.35	0.0024	0.00276811	0.00751564	4.30338	0.0002	0.0007	0.48
DCC_Motor_Visual_association	0.0001	***	0.0021	0.00119825	0.00306408	4.5384	0.0001	0.0001	0.52	0.047	0.0261996	0.0669116	4.54367	0.0001	0.0001	0.49	0.0045	0.00257733	0.0053943	5.62201	0.0001	0.0001	0.68
DCC_Motor_Visual1	0.0003	**	0.0021	0.00163811	0.00377842	5.02771	0.0001	0.0003	0.51	0.047	0.0295051	0.0773933	4.43475	0.0001	0.0002	0.47	0.004	0.00295393	0.00625654	5.54052	0.0001	0.0001	0.6
DCC_Motor_Visual2	0.0004	**	0.0027	0.00155984	0.0035833	5.04964	0.0001	0.0001	0.55	0.053	0.0392101	0.0826014	5.57714	0.0001	0.0004	0.46	0.0046	0.00281215	0.0059548	5.54216	0.0001	0.0001	0.59
DCC_Subcortical_cerebellum_Default_mode	0.0001	***	0.0024	0.00169514	0.00318974	6.49317	0.0001	0.0001	0.66	0.052	0.0359552	0.0685838	6.36512	0.0001	0.0001	0.61	0.0042	0.00312019	0.00536285	7.51475	0.0001	0.0001	0.71
DCC_Subcortical_cerebellum_Frontoparietal	0.0002	**	0.002	0.00124903	0.0027881	5.21125	0.0001	0.0001	0.57	0.046	0.0296703	0.062655	5.56078	0.0001	0.0001	0.55	0.0032	0.00198718	0.0044348	5.21257	0.0001	0.0002	0.57
DCC_Subcortical_cerebellum_Medial_frontal	0.0003	**	0.0016	0.000887734	0.00232787	4.43594	0.0001	0.0003	0.51	0.04	0.0244736	0.0547854	5.19474	0.0001	0.0001	0.53	0.003	0.00192295	0.00409745	5.5004	0.0001	0.0001	0.59
DCC_Subcortical_cerebellum_Motor	0.0285	*	0.0012	0.000393065	0.00191435	3.0133	0.004	0.0285	0.38	0.026	0.00979325	0.0427552	3.16719	0.0018	0.0173	0.35	0.0024	0.00122473	0.00355466	4.07528	0.0002	0.0007	0.48
DCC_Subcortical_cerebellum_Subcortical_cerebellum	0.0144	*	0.0012	0.00212678	0.00591783	4.21572	0.0024	0.0144	0.4	0.03	0.056661	0.141751	4.63251	0.0006	0.0044	0.4	0.0023	0.00208174	0.00844341	3.28688	0.0003	0.0014	0.46
DCC_Subcortical_cerebellum_Visual_association	0.0001	***	0.0021	0.00208855	0.00434508	5.66422	0.0001	0.0001	0.58	0.048	0.0379402	0.0891836	4.92851	0.0001	0.0001	0.56	0.0035	0.00347886	0.00704016	5.86805	0.0001	0.0001	0.61
DCC_Subcortical_cerebellum_Visual1	0.0003	**	0.002	0.000481241	0.00197597	3.26592	0.0001	0.0003	0.51	0.044	0.0134678	0.0455332	3.65552	0.0001	0.0001	0.48	0.0034	0.00110468	0.00341905	3.8832	0.0001	0.0002	0.56
DCC_Subcortical_cerebellum_Visual2	0.0017	*	0.0022	0.00109226	0.00282338	4.49369	0.0001	0.0009	0.48	0.046	0.0252937	0.0628091	4.6656	0.0002	0.0017	0.42	0.0038	0.00209219	0.00476393	5.09813	0.0001	0.0003	0.52
DCC_Visual_association_Default_mode	0.0001	***	0.0031	0.00210756	0.00404042	6.31914	0.0001	0.0001	0.64	0.067	0.0459062	0.08823	6.29634	0.0001	0.0001	0.6	0.0053	0.00385095	0.00676968	7.22906	0.0001	0.0001	0.69
DCC_Visual_association_Frontoparietal	0.0001	***	0.0029	0.0019771	0.00375927	6.39463	0.0001	0.0001	0.64	0.064	0.0445313	0.0831419	6.56931	0.0001	0.0001	0.61	0.0048	0.00344998	0.00619314	6.98383	0.0001	0.0001	0.68
DCC_Visual_association_Medial_frontal	0.0001	***	0.0025	0.00148645	0.00344822	4.99733	0.0001	0.0001	0.54	0.06	0.0391804	0.0809231	5.71613	0.0001	0.0001	0.56	0.0047	0.00324053	0.00616903	6.38338	0.0001	0.0001	0.64
DCC_Visual_association_Motor	0.0001	***	0.0021	0.00120121	0.00300754	4.62894	0.0001	0.0001	0.52	0.047	0.0274129	0.0665864	4.76716	0.0001	0.0001	0.49	0.0045	0.00316907	0.00574869	6.86795	0.0001	0.0001	0.68
DCC_Visual_association_Subcortical_cerebellum	0.0001	***	0.0021	0.00131032	0.00287687	5.31014	0.0001	0.0001	0.58	0.048	0.0309003	0.0644458	5.6467	0.0001	0.0001	0.56	0.0035	0.00233573	0.00475264	5.82655	0.0001	0.0001	0.61
DCC_Visual_association_Visual_association	0.0001	***	0.0037	0.000951668	0.00305056	3.78825	0.0001	0.0001	0.58	0.087	0.0303363	0.0749211	4.69021	0.0001	0.0001	0.58	0.0061	0.00267108	0.00581655	5.36077	0.0001	0.0001	0.6
DCC_Visual_association_Visual1	0.0003	**	0.003	0.00148645	0.00344822	4.99733	0.0001	0.0001	0.55	0.074	0.0391804	0.0809231	5.71613	0.0001	0.0001	0.57	0.0045	0.00324053	0.00616903	6.38338	0.0002	0.0003	0.53
DCC_Visual_association_Visual2	0.0001	***	0.0041	0.00124903	0.0027881	5.21125	0.0001	0.0001	0.6	0.093	0.0296703	0.062655	5.56078	0.0001	0.0001	0.58	0.0066	0.00198718	0.0044348	5.21257	0.0001	0.0001	0.61
DCC_Visual1_Default_mode	0.0001	***	0.0035	0.00247707	0.00455384	6.7259	0.0001	0.0001	0.66	0.074	0.0509929	0.0973948	6.35314	0.0001	0.0001	0.6	0.0053	0.003597	0.00696556	6.22948	0.0001	0.0001	0.63
DCC_Visual1_Frontoparietal	0.0001	***	0.003	0.002017	0.00393761	6.15944	0.0001	0.0001	0.63	0.063	0.0412497	0.084179	5.80456	0.0001	0.0001	0.56	0.0049	0.0033856	0.00639678	6.45407	0.0001	0.0001	0.65
DCC_Visual1_Medial_frontal	0.0001	***	0.0026	0.00155984	0.0035833	5.04964	0.0001	0.0001	0.55	0.061	0.0392101	0.0826014	5.57714	0.0001	0.0001	0.55	0.0044	0.00281215	0.0059548	5.54216	0.0001	0.0001	0.59
DCC_Visual1_Motor	0.0003	**	0.0021	0.00119825	0.00306408	4.5384	0.0001	0.0003	0.51	0.047	0.0261996	0.0669116	4.54367	0.0001	0.0002	0.47	0.004	0.00257733	0.0053943	5.62201	0.0001	0.0001	0.6
DCC_Visual1_Subcortical_cerebellum	0.0003	**	0.002	0.00109226	0.00282338	4.49369	0.0001	0.0003	0.51	0.044	0.0252937	0.0628091	4.6656	0.0001	0.0001	0.48	0.0034	0.00209219	0.00476393	5.09813	0.0001	0.0002	0.56
DCC_Visual1_Visual_association	0.0003	**	0.003	0.00184429	0.00419072	5.10973	0.0001	0.0001	0.55	0.074	0.0495581	0.0994035	5.93713	0.0001	0.0001	0.57	0.0045	0.00264217	0.00642177	4.76428	0.0002	0.0003	0.53
DCC_Visual1_Visual1	0.0086	*	0.004	0.00184429	0.00419072	5.10973	0.0001	0.0009	0.45	0.099	0.0495581	0.0994035	5.93713	0.0002	0.0002	0.46	0.0053	0.00264217	0.00642177	4.76428	0.0015	0.0086	0.38
DCC_Visual1_Visual2	0.0003	**	0.0039	0.000887734	0.00232787	4.43594	0.0001	0.0001	0.57	0.08	0.0244736	0.0547854	5.19474	0.0001	0.0001	0.5	0.0051	0.00192295	0.00409745	5.5004	0.0001	0.0003	0.48
DCC_Visual2_Default_mode	0.0001	***	0.004	0.00260905	0.00535344	5.76407	0.0001	0.0001	0.59	0.079	0.0474763	0.110473	4.98113	0.0001	0.0001	0.5	0.0063	0.00411956	0.00852183	5.70487	0.0001	0.0001	0.59
DCC_Visual2_Frontoparietal	0.0001	***	0.0032	0.00208855	0.00434508	5.66422	0.0001	0.0001	0.59	0.064	0.0379402	0.0891836	4.92851	0.0001	0.0001	0.5	0.0053	0.00347886	0.00704016	5.86805	0.0001	0.0001	0.61
DCC_Visual2_Medial_frontal	0.0005	**	0.0032	0.00173799	0.00464534	4.36191	0.0001	0.0005	0.48	0.073	0.0404029	0.104952	4.47368	0.0001	0.0003	0.46	0.0058	0.00352285	0.00805624	5.07432	0.0001	0.0002	0.54
DCC_Visual2_Motor	0.0004	**	0.0027	0.00163811	0.00377842	5.02771	0.0001	0.0001	0.55	0.053	0.0295051	0.0773933	4.43475	0.0001	0.0004	0.46	0.0046	0.00295393	0.00625654	5.54052	0.0001	0.0001	0.59
DCC_Visual2_Subcortical_cerebellum	0.0017	*	0.0022	0.00118955	0.00327664	4.2513	0.0001	0.0009	0.48	0.046	0.0231943	0.0693619	3.98285	0.0002	0.0017	0.42	0.0038	0.00220425	0.00545567	4.68036	0.0001	0.0003	0.52
DCC_Visual2_Visual_association	0.0001	***	0.0041	0.00266908	0.00546441	5.78057	0.0001	0.0001	0.6	0.093	0.0621892	0.122832	6.06138	0.0001	0.0001	0.58	0.0066	0.0044144	0.00882659	5.96202	0.0001	0.0001	0.61
DCC_Visual2_Visual1	0.0003	**	0.0039	0.00248892	0.00530583	5.49738	0.0001	0.0001	0.57	0.08	0.0484799	0.112473	4.99682	0.0001	0.0001	0.5	0.0051	0.00276811	0.00751564	4.30338	0.0001	0.0003	0.48
DCC_Visual2_Visual2	0.0002	**	0.01	0.00175034	0.00359419	5.75851	0.0001	0.0001	0.61	0.27	0.0335187	0.0749208	5.20345	0.0001	0.0001	0.68	0.014	0.00304309	0.0059215	6.18735	0.0001	0.0002	0.53
INS_auditory	1	NS	0.00085	-0.00543866	0.00714656	0.269604	0.8089	1	0.03	-0.041	-0.193364	0.112003	-0.52932	0.8077	0.9978	-0.05	0.0026	-0.00803592	0.0133282	0.492136	0.7574	0.9997	0.05
INS_DAN	0.9997	NS	-0.0037	-0.00956062	0.00219854	-1.2438	0.8671	0.8083	-0.12	-0.13	-0.270483	0.0130111	-1.80432	0.5784	0.3931	-0.18	-0.0023	-0.0123043	0.00775131	-0.451009	0.6343	0.9997	-0.05
INS_DMN	1	NS	-3.2e-05	-0.00641522	0.00635097	-0.00999785	0.6999	1	0	-0.012	-0.163363	0.138583	-0.163044	0.8016	1	-0.02	-0.0041	-0.0147832	0.00653421	-0.768765	0.9723	0.986	-0.09
INS_LFP	1	NS	0.00011	-0.00577214	0.00598365	0.0357436	0.9738	1	0	-0.029	-0.166023	0.108841	-0.4133	0.8906	0.9998	-0.04	0.0018	-0.00800758	0.0115894	0.363114	0.4404	1	0.04
INS_motor	1	NS	-0.00069	-0.00658714	0.00520418	-0.233009	0.2127	1	-0.03	0.016	-0.121454	0.152637	0.226022	0.073	1	0.02	-0.0014	-0.0110926	0.00830038	-0.286039	0.6368	1	-0.03
INS_RFP	1	NS	-0.0022	-0.0081218	0.00362498	-0.760525	0.4126	0.976	-0.08	-0.039	-0.178487	0.10007	-0.559275	0.5479	0.9972	-0.06	-0.0011	-0.0108332	0.00872885	-0.213716	0.8364	1	-0.02
INS_salience	0.9891	NS	0.0023	-0.00392634	0.00860503	0.741742	0.9332	0.9891	0.08	0.15	0.00988334	0.297012	2.12344	0.6541	0.2056	0.22	0.0041	-0.00629599	0.0145583	0.787104	0.7655	0.9832	0.09
INS_visual1	1	NS	0.0015	-0.00583231	0.00889966	0.413647	0.4666	1	0.04	0.022	-0.153592	0.198347	0.252637	0.0328	1	0.03	-0.00026	-0.0126728	0.0121576	-0.0412284	0.4287	1	0
INS_visual2	1	NS	0.0023	-0.0041879	0.00881042	0.70651	0.4514	0.9871	0.08	0.15	0.00250309	0.299622	2.02015	0.0378	0.2423	0.21	0.00048	-0.0103827	0.0113334	0.0869709	0.9148	1	0.01
OutNetworkConn_ROI1	1	NS	0.0018	-0.00114681	0.00474941	1.21386	0.2083	1	0.14	0.053	-0.0149051	0.120267	1.54854	0.1134	0.9987	0.17	0.0004	-0.0045218	0.00532263	0.161613	0.8829	1	0.02
OutNetworkConn_ROI2	1	NS	0.00082	-0.0027064	0.00433786	0.460116	0.6413	1	0.06	0.01	-0.06799	0.0888209	0.263912	0.7666	1	0.03	0.0035	-0.00215805	0.00919642	1.23149	0.2128	1	0.16
OutNetworkConn_ROI3	1	NS	-0.00094	-0.00344213	0.0015712	-0.741411	0.5687	1	-0.08	0.015	-0.0449626	0.0751522	0.499329	0.5811	1	0.05	-0.00027	-0.00451019	0.00396414	-0.128013	0.9617	1	-0.01
OutNetworkConn_ROI4	1	NS	-0.00027	-0.00220795	0.00167504	-0.272659	0.8585	1	-0.03	0.014	-0.0316024	0.0588202	0.598001	0.5009	1	0.06	0.00028	-0.00296192	0.003518	0.170487	0.8049	1	0.02
OutNetworkConn_ROI5	0.1946	NS	-0.0069	-0.0103532	-0.00349507	-4.01158	0.0001	0.0132	-0.38	-0.14	-0.223123	-0.0524555	-3.20791	0.0017	0.1171	-0.3	-0.009	-0.0149638	-0.00296888	-2.97012	0.0025	0.1946	-0.31
OutNetworkConn_ROI6	1	NS	-0.00043	-0.00178983	0.000924104	-0.633735	0.5253	1	-0.07	-0.006	-0.0373427	0.0253883	-0.37859	0.7101	1	-0.04	-0.0008	-0.00308497	0.00148145	-0.697632	0.4607	1	-0.08
OutNetworkConn_ROI7	1	NS	-0.001	-0.00457996	0.0025813	-0.554467	0.6135	1	-0.07	-0.016	-0.0974845	0.0647085	-0.401468	0.6773	1	-0.05	0.0003	-0.00561338	0.0062045	0.0993718	0.9127	1	0.01
OutNetworkConn_ROI8	1	NS	0.00061	-0.0018377	0.00305266	0.493571	0.6246	1	0.05	NA	NA	NA	NA	NA	NA	NA	-0.00025	-0.00440964	0.00391881	-0.117083	0.9081	1	-0.01
OutNetworkConn_ROI11	1	NS	-0.0006	-0.00440287	0.00320084	-0.314062	0.786	1	-0.03	-0.0055	-0.0955595	0.0844672	-0.122408	0.9431	1	-0.01	0.00042	-0.00590162	0.00673583	0.131141	0.8249	1	0.01
OutNetworkConn_ROI12	1	NS	-0.0026	-0.00614202	0.000923304	-1.46743	0.1658	1	-0.17	-0.028	-0.108947	0.0538565	-0.67226	0.4984	1	-0.07	-0.005	-0.0108024	0.00073905	-1.73224	0.0852	0.9907	-0.21
OutNetworkConn_ROI13	1	NS	0.0014	-0.000386557	0.00324598	1.56385	0.0867	0.9885	0.17	0.039	-0.00344105	0.0818466	1.82636	0.0568	0.9323	0.19	0.0013	-0.00174671	0.00439526	0.856698	0.3435	1	0.1
OutNetworkConn_ROI14	1	NS	0.0023	-0.001069	0.00573009	1.36196	0.1643	1	0.17	0.037	-0.0398598	0.114684	0.961868	0.3106	1	0.11	0.0065	0.00103265	0.0120168	2.36022	0.0174	0.6772	0.28
OutNetworkConn_ROI15	0.5287	NS	-0.0041	-0.00700923	-0.00119752	-2.8054	0.0048	0.2948	-0.3	-0.1	-0.170612	-0.0338467	-2.97	0.0038	0.2149	-0.3	-0.0061	-0.0109935	-0.00118716	-2.46769	0.0122	0.5287	-0.27
OutNetworkConn_ROI16	1	NS	0.00046	-0.00191073	0.00282081	0.382121	0.7401	1	0.04	0.02	-0.0365591	0.0759594	0.695668	0.482	1	0.07	-0.0013	-0.00528291	0.00265958	-0.656181	0.5069	1	-0.07
OutNetworkConn_ROI17	1	NS	0.00036	-0.00127274	0.00198499	0.434352	0.7512	1	0.04	0.0046	-0.0347798	0.0439228	0.230795	0.8424	1	0.02	0.00044	-0.00234012	0.00322293	0.315268	0.8341	1	0.03
OutNetworkConn_ROI18	1	NS	0.0012	-0.000858763	0.00332047	1.17022	0.2561	1	0.12	0.0043	-0.046264	0.0549506	0.170504	0.8617	1	0.02	0.0021	-0.0014759	0.00560708	1.15874	0.2522	1	0.13
OutNetworkConn_ROI19	1	NS	-0.0014	-0.00388147	0.00108014	-1.12168	0.3415	1	-0.11	-0.015	-0.0755248	0.0452416	-0.498175	0.6591	1	-0.05	-0.0012	-0.005456	0.00298419	-0.581821	0.6026	1	-0.06
OutNetworkConn_ROI20	1	NS	0.0016	-0.000256561	0.00338818	1.70698	0.0852	0.9921	0.17	0.036	-0.00869101	0.0803734	1.59895	0.1122	0.9981	0.16	0.001	-0.00216208	0.00424434	0.645722	0.5258	1	0.07
OutNetworkConn_ROI21	1	NS	0.0031	0.000376958	0.00581198	2.26226	0.0251	0.7767	0.22	0.045	-0.0221555	0.112355	1.33222	0.1845	1	0.13	0.0029	-0.00178879	0.00758572	1.2285	0.2247	1	0.13
OutNetworkConn_ROI22	0.2993	NS	-0.0058	-0.00895374	-0.00261405	-3.62501	0.0005	0.04	-0.36	-0.11	-0.187701	-0.0318855	-2.79977	0.0056	0.2993	-0.27	-0.0084	-0.0138493	-0.00296818	-3.07053	0.002	0.159	-0.32
OutNetworkConn_ROI23	1	NS	-0.0018	-0.00394953	0.000251989	-1.74837	0.0864	0.9901	-0.21	-0.013	-0.0607135	0.0351765	-0.529084	0.5931	1	-0.06	-0.0019	-0.00536549	0.00154762	-1.09717	0.2813	1	-0.14
OutNetworkConn_ROI24	1	NS	-0.00089	-0.00315919	0.00138623	-0.774909	0.4751	1	-0.09	-0.037	-0.0887971	0.0152728	-1.40356	0.1754	0.9999	-0.15	-0.0013	-0.00511232	0.00242109	-0.70972	0.4988	1	-0.09
OutNetworkConn_ROI25	1	NS	0.00068	-0.000830656	0.00219786	0.896871	0.3608	1	0.1	0.0057	-0.0303482	0.0417884	0.315067	0.7298	1	0.03	1.7e-05	-0.00257131	0.00260511	0.0129719	0.9624	1	0
OutNetworkConn_ROI26	1	NS	0.00075	-0.00219479	0.00370091	0.507517	0.5818	1	0.05	0.013	-0.0568708	0.0835818	0.377822	0.686	1	0.04	0.00019	-0.00477431	0.00516226	0.0775655	0.9539	1	0.01
OutNetworkConn_ROI27	0.9956	NS	-0.0025	-0.0044757	-0.000479913	-2.46389	0.0148	0.5702	-0.25	-0.045	-0.0936389	0.00406855	-1.82122	0.075	0.9685	-0.18	-0.0028	-0.0062273	0.000617063	-1.62845	0.0963	0.9956	-0.18
OutNetworkConn_ROI28	1	NS	0.0027	-0.000152506	0.00558058	1.88098	0.0615	0.9629	0.21	0.041	-0.0262819	0.10881	1.21367	0.2171	1	0.13	0.0031	-0.00174715	0.00789165	1.26646	0.2118	1	0.15
OutNetworkConn_ROI29	1	NS	0.00024	-0.00265174	0.00313686	0.166496	0.8751	1	0.02	0.015	-0.0537711	0.0838191	0.433866	0.6693	1	0.05	0.00075	-0.00411066	0.00561301	0.306949	0.8046	1	0.03
OutNetworkConn_ROI31	0.6781	NS	0.0032	0.00102743	0.00545798	2.90809	0.0038	0.2238	0.33	0.061	0.00934757	0.112892	2.34537	0.0178	0.6405	0.25	0.0045	0.000705412	0.00821168	2.36008	0.0202	0.6781	0.27
OutNetworkConn_ROI32	1	NS	-0.0026	-0.00663691	0.00147398	-1.2646	0.2031	1	-0.14	-0.081	-0.175836	0.0132931	-1.7074	0.0849	0.9902	-0.18	-0.0037	-0.0103932	0.00301505	-1.09321	0.261	1	-0.13
OutNetworkConn_ROI33	1	NS	0.00016	-0.0019447	0.0022577	0.147971	0.8855	1	0.02	0.0064	-0.0416743	0.0545264	0.265412	0.7759	1	0.03	0.0005	-0.00297003	0.00397303	0.286998	0.7559	1	0.04
OutNetworkConn_ROI34	1	NS	0.00064	-0.000839586	0.00211873	0.859019	0.434	1	0.1	0.011	-0.0238636	0.04494	0.608573	0.5569	1	0.07	-0.00012	-0.00260516	0.00235899	-0.0985171	0.864	1	-0.01
OutNetworkConn_ROI35	1	NS	-0.00074	-0.00304084	0.00156818	-0.634777	0.5641	1	-0.07	-0.033	-0.0862548	0.0192978	-1.26024	0.2236	1	-0.14	-0.00098	-0.00478136	0.00281724	-0.513524	0.6173	1	-0.06
OutNetworkConn_ROI37	1	NS	-0.0012	-0.00296686	0.000521498	-1.39267	0.1527	0.9999	-0.14	-0.046	-0.0878054	-0.0049894	-2.22606	0.0298	0.7458	-0.22	-0.0017	-0.00461264	0.00129323	-1.11662	0.2195	1	-0.12
OutNetworkConn_ROI38	0.9997	NS	0.0037	0.000735471	0.00663514	2.482	0.0163	0.5427	0.29	0.052	-0.017137	0.120534	1.49208	0.1392	0.9997	0.16	0.0069	0.00212041	0.0116766	2.86832	0.0054	0.2838	0.34
OutNetworkConn_ROI39	1	NS	-0.0031	-0.00601064	-0.000270407	-2.17385	0.0349	0.8661	-0.27	-0.053	-0.117785	0.0112889	-1.63916	0.0966	0.9976	-0.19	-0.0034	-0.00809334	0.0013032	-1.43561	0.1689	1	-0.18
OutNetworkConn_ROI40	1	NS	-0.0017	-0.00460744	0.00111062	-1.21493	0.2057	1	-0.13	-0.024	-0.092272	0.0445629	-0.692677	0.4557	1	-0.07	-0.0033	-0.0081459	0.00159973	-1.33445	0.1762	1	-0.15
OutNetworkConn_ROI42	1	NS	-0.0008	-0.00389425	0.00229809	-0.512093	0.6182	1	-0.06	-0.027	-0.0976426	0.0430423	-0.771035	0.4414	1	-0.09	-0.0021	-0.00717981	0.00296934	-0.82419	0.4119	1	-0.1
OutNetworkConn_ROI43	1	NS	0.0012	-0.00218195	0.00460463	0.709206	0.4665	1	0.08	0.0076	-0.0730554	0.0883461	0.188212	0.8323	1	0.02	0.0011	-0.00463102	0.00677745	0.373778	0.6905	1	0.04
OutNetworkConn_ROI44	1	NS	-0.00035	-0.00405276	0.00335055	-0.18844	0.826	1	-0.02	0.029	-0.0610901	0.118589	0.635753	0.515	1	0.06	-0.0025	-0.00878933	0.00374393	-0.799757	0.3992	1	-0.09
OutNetworkConn_ROI45	0.6663	NS	0.0028	0.000506098	0.00503795	2.4304	0.0195	0.6663	0.25	0.09	0.0368004	0.142834	3.36568	0.0014	0.0928	0.33	0.0055	0.00167013	0.00926593	2.86032	0.0052	0.3248	0.3
OutNetworkConn_ROI46	1	NS	-0.0016	-0.00500311	0.00175417	-0.955205	0.3734	1	-0.1	-0.011	-0.0906483	0.0690697	-0.268408	0.8126	1	-0.03	-0.00017	-0.00584174	0.00550442	-0.059063	0.913	1	-0.01
OutNetworkConn_ROI47	1	NS	-0.003	-0.00600473	-3.50937e-05	-2.01003	0.0382	0.8713	-0.21	-0.073	-0.144774	-0.00175059	-2.03531	0.0424	0.872	-0.2	-0.0035	-0.00863354	0.00162933	-1.35587	0.143	1	-0.15
OutNetworkConn_ROI48	0.9668	NS	-0.0019	-0.00380254	8.47772e-05	-1.90002	0.0654	0.9668	-0.21	-0.047	-0.0922558	-0.00135472	-2.04589	0.0449	0.8895	-0.21	-0.0033	-0.0065125	-1.70354e-05	-1.9971	0.0476	0.9201	-0.23
OutNetworkConn_ROI49	1	NS	-0.0013	-0.00577905	0.0032366	-0.560252	0.6005	1	-0.06	0.0052	-0.104951	0.115317	0.0934998	0.9261	1	0.01	0.00018	-0.00751218	0.00786884	0.0460677	0.968	1	0
OutNetworkConn_ROI50	1	NS	0.0013	-0.000917347	0.00348918	1.15951	0.2399	1	0.13	-0.005	-0.0572592	0.0472727	-0.189798	0.8593	1	-0.02	0.0012	-0.00251481	0.00489676	0.638482	0.5317	1	0.07
OutNetworkConn_ROI51	0.4404	NS	-0.0067	-0.0108089	-0.00267979	-3.2965	0.0015	0.0978	-0.35	-0.13	-0.224301	-0.0304372	-2.6105	0.0088	0.4404	-0.27	-0.01	-0.0171081	-0.00349829	-3.00799	0.0036	0.1961	-0.33
OutNetworkConn_ROI53	1	NS	0.002	-0.00106837	0.00506296	1.29433	0.2065	1	0.13	0.063	-0.0115667	0.1373	1.67795	0.0937	0.9913	0.16	0.0036	-0.00162636	0.00880262	1.36705	0.1834	1	0.14
OutNetworkConn_ROI54	1	NS	-0.00025	-0.00426145	0.00376911	-0.1218	0.9921	1	-0.01	0.027	-0.0686879	0.123388	0.565771	0.5351	1	0.06	-0.0025	-0.00924738	0.00427547	-0.730435	0.5071	1	-0.08
OutNetworkConn_ROI55	1	NS	-0.00037	-0.00224905	0.00151162	-0.389565	0.7355	1	-0.04	-0.0087	-0.0536121	0.0362671	-0.383389	0.7326	1	-0.04	-0.001	-0.00417873	0.00215803	-0.633521	0.5662	1	-0.07
OutNetworkConn_ROI56	1	NS	0.0022	-0.00132026	0.00577796	1.24764	0.2091	1	0.15	0.066	-0.0135183	0.146476	1.65096	0.0985	0.9947	0.18	0.0057	-0.000119221	0.0116009	1.94626	0.0527	0.9458	0.24
OutNetworkConn_ROI57	0.5181	NS	-0.0034	-0.00581526	-0.00101272	-2.82455	0.0068	0.3354	-0.3	-0.072	-0.128353	-0.0152269	-2.52149	0.0133	0.5181	-0.26	-0.0064	-0.0103305	-0.002437	-3.21339	0.0019	0.122	-0.35
OutNetworkConn_ROI58	1	NS	-0.0013	-0.0040311	0.00152907	-0.893989	0.4026	1	-0.1	-0.0079	-0.0725321	0.0567444	-0.24262	0.8336	1	-0.03	0.0015	-0.00316302	0.00606771	0.625157	0.5361	1	0.07
OutNetworkConn_ROI59	1	NS	0.0013	-0.000622954	0.00314289	1.32939	0.1366	0.9997	0.14	0.038	-0.00728475	0.0834438	1.66765	0.0879	0.9853	0.17	0.0017	-0.00145301	0.00492459	1.08142	0.2425	1	0.12
OutNetworkConn_ROI60	1	NS	0.00078	-0.00176177	0.0033145	0.607683	0.6251	1	0.06	-0.013	-0.0744274	0.0489593	-0.410067	0.6413	1	-0.04	-0.00045	-0.00480686	0.00389814	-0.20739	0.736	1	-0.02
OutNetworkConn_ROI61	1	NS	0.002	-0.0015686	0.0054877	1.10341	0.2378	1	0.13	0.055	-0.0248059	0.135771	1.37287	0.1504	0.9998	0.15	0.005	-0.000669222	0.0106824	1.75243	0.0727	0.9773	0.21
OutNetworkConn_ROI62	1	NS	-0.00073	-0.00240443	0.000944662	-0.865931	0.362	1	-0.09	-0.0078	-0.0480735	0.0324592	-0.385192	0.7133	1	-0.04	-0.00069	-0.00351447	0.0021438	-0.481258	0.5992	1	-0.05
OutNetworkConn_ROI63	1	NS	-0.0013	-0.00326403	0.000715199	-1.27253	0.2119	1	-0.14	-0.015	-0.062984	0.0322752	-0.640445	0.5456	1	-0.07	-0.0011	-0.00444112	0.00227367	-0.641273	0.484	1	-0.07
OutNetworkConn_ROI64	1	NS	-0.00053	-0.00224396	0.00119092	-0.609065	0.549	1	-0.06	-0.03	-0.0713601	0.0114984	-1.43529	0.1558	0.9998	-0.14	-0.00098	-0.00389274	0.00192344	-0.672668	0.5032	1	-0.07
OutNetworkConn_ROI65	1	NS	0.0018	-0.000569408	0.00412383	1.50461	0.144	0.9999	0.16	0.016	-0.0401537	0.071635	0.559476	0.5783	1	0.06	0.0013	-0.00275787	0.00526109	0.620165	0.5927	1	0.07
OutNetworkConn_ROI66	1	NS	-0.00083	-0.00279869	0.00113122	-0.842955	0.3984	1	-0.09	-0.023	-0.0694055	0.0231015	-0.994423	0.3285	1	-0.1	-0.0012	-0.0044504	0.0021267	-0.701896	0.4957	1	-0.08
OutNetworkConn_ROI67	1	NS	-0.00025	-0.00202019	0.00152668	-0.276427	0.7783	1	-0.03	0.00083	-0.042453	0.044116	0.0381663	0.9706	1	0	0.00014	-0.00293256	0.00320437	0.0879935	0.9114	1	0.01
OutNetworkConn_ROI68	1	NS	0.0018	-0.000482501	0.0040202	1.5609	0.134	0.9997	0.17	0.012	-0.0413202	0.0652361	0.445897	0.6965	1	0.05	0.0029	-0.000881967	0.00663416	1.52043	0.1406	1	0.17
OutNetworkConn_ROI69	1	NS	-0.00023	-0.00222966	0.0017609	-0.233367	0.8421	1	-0.03	-0.036	-0.0813827	0.00970976	-1.56315	0.1261	0.9994	-0.17	0.00022	-0.00316018	0.00359307	0.127349	0.8633	1	0.02
OutNetworkConn_ROI70	1	NS	-0.0028	-0.00647969	0.000848153	-1.52678	0.1669	1	-0.16	-0.025	-0.113287	0.0626403	-0.571935	0.6094	1	-0.06	-0.0035	-0.00966855	0.00273426	-1.11073	0.2956	1	-0.12
OutNetworkConn_ROI71	1	NS	-0.0021	-0.00555399	0.00136912	-1.2009	0.251	1	-0.13	-0.027	-0.109545	0.0562791	-0.638161	0.5535	1	-0.07	-0.0043	-0.0100422	0.00152402	-1.46312	0.1516	1	-0.16
OutNetworkConn_ROI72	1	NS	-0.0012	-0.00494791	0.00248232	-0.659243	0.495	1	-0.07	-0.062	-0.148861	0.0253885	-1.40775	0.1558	0.9998	-0.15	-0.00053	-0.00676898	0.00571302	-0.168069	0.8504	1	-0.02
OutNetworkConn_ROI73	0.2907	NS	0.0032	0.000977484	0.00550487	2.84454	0.0036	0.2685	0.29	0.088	0.0349651	0.141169	3.2948	0.0013	0.086	0.33	0.0054	0.00159232	0.00923221	2.81481	0.0056	0.2907	0.3
OutNetworkConn_ROI74	1	NS	-0.002	-0.00550203	0.00144317	-1.16104	0.2802	1	-0.12	-0.002	-0.0845957	0.0806415	-0.047541	0.9932	1	0	-0.0033	-0.00910364	0.00246628	-1.1397	0.3152	1	-0.13
OutNetworkConn_ROI75	1	NS	0.0016	-0.00198287	0.00513614	0.879973	0.38	1	0.11	0.044	-0.036654	0.124602	1.08352	0.2728	1	0.12	0.0022	-0.00368761	0.00817583	0.751606	0.4736	1	0.09
OutNetworkConn_ROI76	1	NS	0.00036	-0.000970709	0.00168098	0.532143	0.6453	1	0.05	0.017	-0.0154576	0.0490198	1.03412	0.3079	1	0.1	0.00043	-0.00183812	0.00269068	0.373999	0.8053	1	0.04
OutNetworkConn_ROI78	1	NS	-0.0028	-0.00643986	0.000800719	-1.54727	0.1145	0.9987	-0.15	-0.086	-0.174266	0.00131792	-1.95685	0.0543	0.9326	-0.19	-0.0022	-0.00839392	0.00400026	-0.704264	0.4593	1	-0.07
OutNetworkConn_ROI79	1	NS	0.00057	-0.00163796	0.00278629	0.515645	0.6038	1	0.06	-0.0055	-0.0576957	0.0466025	-0.211304	0.8333	1	-0.02	-0.00056	-0.004254	0.00314271	-0.298481	0.7415	1	-0.03
OutNetworkConn_ROI81	1	NS	-2.3e-06	-0.00311875	0.00311424	-0.00143639	0.9298	1	0	0.026	-0.0466989	0.0994167	0.716782	0.4344	1	0.08	-0.0005	-0.00571039	0.00471889	-0.188871	0.8756	1	-0.02
OutNetworkConn_ROI82	1	NS	-0.00094	-0.00459744	0.00271963	-0.509848	0.6483	1	-0.06	0.014	-0.07	0.0984378	0.335416	0.7236	1	0.04	0.0028	-0.00317869	0.00884625	0.936355	0.3536	1	0.11
OutNetworkConn_ROI83	1	NS	0.00088	-0.000999578	0.0027678	0.932448	0.3345	1	0.1	0.037	-0.00671371	0.0802972	1.68009	0.0848	0.9825	0.18	3.7e-06	-0.00315603	0.00316344	0.00232871	0.9555	1	0
OutNetworkConn_ROI84	1	NS	-0.0014	-0.00426022	0.00137772	-1.01572	0.3128	1	-0.1	-0.002	-0.0711149	0.0670647	-0.0582319	0.9541	1	-0.01	-0.00041	-0.00522796	0.00441037	-0.168524	0.869	1	-0.02
OutNetworkConn_ROI85	1	NS	-0.00025	-0.00261865	0.00211895	-0.209546	0.8715	1	-0.03	-0.02	-0.0744043	0.0337747	-0.74615	0.4671	1	-0.08	-0.00017	-0.00407742	0.00373361	-0.0874449	0.9287	1	-0.01
OutNetworkConn_ROI87	1	NS	-0.0011	-0.00310186	0.000899729	-1.09329	0.264	1	-0.11	-0.02	-0.0678482	0.0283972	-0.814336	0.417	1	-0.08	-0.0016	-0.00493758	0.00182056	-0.916302	0.3587	1	-0.1
OutNetworkConn_ROI88	0.8412	NS	-0.0029	-0.00555663	-0.000340669	-2.24618	0.0297	0.8073	-0.23	-0.079	-0.140155	-0.0168668	-2.53026	0.013	0.5284	-0.25	-0.0048	-0.00919809	-0.000432453	-2.1827	0.0335	0.8412	-0.24
OutNetworkConn_ROI89	1	NS	0.00066	-0.00345035	0.00476823	0.318572	0.6988	1	0.04	0.064	-0.031116	0.159931	1.33953	0.1643	0.9999	0.14	0.0011	-0.00577055	0.00796086	0.316896	0.7519	1	0.04
OutNetworkConn_ROI90	1	NS	0.001	-0.00159109	0.0036883	0.789198	0.4327	1	0.09	-0.0019	-0.0647423	0.060888	-0.0609499	0.9659	1	-0.01	0.00026	-0.00417962	0.00470731	0.117966	0.9092	1	0.01
OutNetworkConn_ROI91	1	NS	-0.00076	-0.00433357	0.00282157	-0.419815	0.6332	1	-0.05	-0.0084	-0.0920018	0.0752092	-0.199517	0.802	1	-0.02	-0.00064	-0.00665934	0.00537473	-0.212072	0.7963	1	-0.02
OutNetworkConn_ROI92	1	NS	-0.0025	-0.00485188	-0.000245822	-2.19873	0.0234	0.7434	-0.23	-0.09	-0.143376	-0.0366107	-3.34917	0.0014	0.0853	-0.33	-0.0022	-0.00614349	0.00170607	-1.12309	0.222	1	-0.12
OutNetworkConn_ROI93	1	NS	0.0011	-0.000378433	0.00259081	1.48027	0.1425	0.9998	0.17	0.0083	-0.0265222	0.0432161	0.475569	0.6316	1	0.05	0.0018	-0.000722211	0.00426372	1.41114	0.1688	1	0.16
OutNetworkConn_ROI94	1	NS	0.0019	-0.000840136	0.00469351	1.38343	0.1618	1	0.14	0.071	0.00420938	0.137767	2.1119	0.0373	0.8433	0.21	0.0067	0.00205149	0.0112784	2.8701	0.0057	0.2914	0.29
OutNetworkConn_ROI95	1	NS	0.00098	-0.00131487	0.00326776	0.846623	0.3832	1	0.11	0.0061	-0.0451352	0.0573831	0.237349	0.806	1	0.03	0.0021	-0.00163186	0.00577209	1.11093	0.2706	1	0.14
OutNetworkConn_ROI96	1	NS	0.0025	-0.00012322	0.00512865	1.89345	0.0627	0.9622	0.19	0.053	-0.0114926	0.116687	1.63042	0.1041	0.995	0.16	0.0023	-0.00225806	0.00677817	0.993775	0.3325	1	0.1
OutNetworkConn_ROI97	1	NS	-0.00053	-0.00321754	0.00215484	-0.392979	0.724	1	-0.05	-0.011	-0.0720282	0.0501375	-0.355989	0.7147	1	-0.04	-0.0022	-0.00661209	0.00217848	-1.002	0.3274	1	-0.12
OutNetworkConn_ROI98	0.9918	NS	-0.0024	-0.00482774	0.000102736	-1.90388	0.0658	0.965	-0.21	-0.062	-0.11997	-0.00461291	-2.14556	0.0316	0.814	-0.22	-0.0036	-0.00770524	0.000532789	-1.7297	0.0808	0.9918	-0.2
OutNetworkConn_ROI99	0.9998	NS	-0.0028	-0.00533053	-0.000341393	-2.25856	0.0322	0.8198	-0.26	-0.043	-0.100244	0.0143351	-1.48956	0.1382	0.9998	-0.16	-0.0035	-0.0076464	0.000569082	-1.71144	0.0914	0.9952	-0.21
OutNetworkConn_ROI100	1	NS	-0.0015	-0.00386699	0.000818539	-1.29255	0.2008	1	-0.14	-0.051	-0.104939	0.00386216	-1.84563	0.0669	0.9642	-0.19	-0.0012	-0.00509564	0.00277826	-0.584701	0.5178	1	-0.07
OutNetworkConn_ROI101	1	NS	-0.0022	-0.00607668	0.00161706	-1.15156	0.2481	1	-0.12	-0.044	-0.135811	0.0479549	-0.949801	0.3531	1	-0.1	-0.0038	-0.0103073	0.00266275	-1.17095	0.2296	1	-0.13
OutNetworkConn_ROI102	1	NS	0.0029	-0.000762436	0.0065416	1.57191	0.121	0.9987	0.17	0.058	-0.0282169	0.144884	1.33899	0.189	1	0.14	0.0028	-0.00336454	0.00903246	0.908309	0.4077	1	0.1
OutNetworkConn_ROI104	0.9994	NS	-0.0045	-0.00822736	-0.000754706	-2.38797	0.0161	0.6035	-0.26	-0.068	-0.157382	0.0215227	-1.50867	0.1258	0.9994	-0.16	-0.0067	-0.0128822	-0.000442035	-2.12786	0.0336	0.8394	-0.24
OutNetworkConn_ROI105	1	NS	-0.0025	-0.00609621	0.0010769	-1.39015	0.2172	1	-0.15	-0.02	-0.105518	0.0659414	-0.45857	0.6942	1	-0.05	-0.0038	-0.00985657	0.00220496	-1.26031	0.2353	1	-0.14
OutNetworkConn_ROI106	1	NS	-0.00027	-0.00310047	0.00256	-0.18969	0.8007	1	-0.02	-0.0055	-0.0698765	0.0589064	-0.169231	0.8448	1	-0.02	-0.00016	-0.00497139	0.00465817	-0.064621	0.8925	1	-0.01
OutNetworkConn_ROI107	1	NS	0.0012	-0.00182576	0.00431706	0.805723	0.4103	1	0.09	0.016	-0.0558491	0.0870596	0.43388	0.6363	1	0.05	0.0013	-0.00385769	0.00637046	0.488071	0.6175	1	0.06
OutNetworkConn_ROI108	1	NS	-0.0018	-0.00574248	0.00209876	-0.923182	0.3759	1	-0.1	0.048	-0.0431369	0.139453	1.04797	0.277	1	0.11	-0.0035	-0.0100328	0.00297725	-1.0774	0.2854	1	-0.13
OutNetworkConn_ROI109	0.9413	NS	-0.0055	-0.0093293	-0.00168372	-2.86169	0.0042	0.2747	-0.29	-0.12	-0.210619	-0.0247969	-2.51689	0.0132	0.5014	-0.25	-0.0062	-0.0128499	0.000366835	-1.87639	0.0519	0.9413	-0.2
OutNetworkConn_ROI110	1	NS	-0.0017	-0.0036367	0.000255869	-1.7255	0.0891	0.9888	-0.18	-0.041	-0.0880101	0.00549986	-1.75298	0.0916	0.9849	-0.18	-0.0015	-0.00481878	0.00180242	-0.905049	0.3303	1	-0.1
OutNetworkConn_ROI111	1	NS	0.0041	0.0011812	0.00704597	2.78693	0.0097	0.4292	0.27	0.031	-0.0418391	0.104003	0.846798	0.4134	1	0.09	0.0057	0.000669222	0.0106978	2.25182	0.0299	0.814	0.24
OutNetworkConn_ROI112	0.9237	NS	-0.0038	-0.00644069	-0.00119738	-2.89404	0.0052	0.3042	-0.28	-0.066	-0.130727	-0.000445338	-2.00026	0.051	0.9237	-0.19	-0.0047	-0.00925943	-0.000140321	-2.04781	0.0407	0.8846	-0.21
OutNetworkConn_ROI113	1	NS	-0.0017	-0.00464997	0.00128655	-1.12558	0.2625	1	-0.14	-0.04	-0.107386	0.026954	-1.18946	0.2229	1	-0.13	-0.0028	-0.00750821	0.00193064	-1.17396	0.2281	1	-0.15
OutNetworkConn_ROI114	1	NS	0.0021	0.000232626	0.00392762	2.23682	0.0279	0.7538	0.25	0.038	-0.00534119	0.081748	1.74299	0.0789	0.9813	0.18	0.0016	-0.00150409	0.0047813	1.03585	0.3303	1	0.12
OutNetworkConn_ROI115	1	NS	0.0011	-0.000554278	0.00281237	1.33251	0.1713	1	0.15	0.028	-0.0109649	0.0668716	1.42694	0.1461	0.9998	0.15	0.0019	-0.000911339	0.0046682	1.33768	0.1691	1	0.16
OutNetworkConn_ROI116	1	NS	-0.0014	-0.00354935	0.000784329	-1.26756	0.2126	1	-0.14	-0.067	-0.116519	-0.0174421	-2.68617	0.0105	0.4009	-0.28	-0.0034	-0.00698232	0.000209942	-1.87069	0.0601	0.956	-0.21
OutNetworkConn_ROI117	1	NS	0.00046	-0.00143124	0.00235637	0.485249	0.611	1	0.06	-0.0003	-0.0442453	0.0436479	-0.013503	0.98	1	0	0.0011	-0.00205844	0.00425617	0.691439	0.4577	1	0.08
OutNetworkConn_ROI119	1	NS	0.002	-4.93773e-05	0.00401267	1.93838	0.045	0.9058	0.23	0.046	-6.92338e-05	0.0919482	1.98369	0.0412	0.8777	0.22	0.0022	-0.0011669	0.0055406	1.29543	0.1742	1	0.16
OutNetworkConn_ROI121	0.9986	NS	-0.0026	-0.00487142	-0.000314029	-2.26046	0.0318	0.8143	-0.23	-0.052	-0.107397	0.00240468	-1.89966	0.0741	0.9655	-0.19	-0.0032	-0.00708055	0.00066769	-1.64428	0.111	0.9986	-0.18
OutNetworkConn_ROI122	1	NS	0.00024	-0.00122945	0.00171168	0.32574	0.75	1	0.04	0.015	-0.0197011	0.0500353	0.864169	0.3979	1	0.09	0.00087	-0.00159421	0.00332982	0.700256	0.4654	1	0.08
OutNetworkConn_ROI123	1	NS	0.00027	-0.00247295	0.00300415	0.192678	0.8622	1	0.02	-0.025	-0.0891962	0.0389649	-0.778654	0.4398	1	-0.08	-0.00021	-0.00477667	0.00436633	-0.0891612	0.905	1	-0.01
OutNetworkConn_ROI124	0.9977	NS	-0.0021	-0.0046148	0.000361652	-1.69792	0.1101	0.9977	-0.19	-0.063	-0.120296	-0.00538664	-2.17293	0.0322	0.8322	-0.23	-0.0038	-0.00794172	0.000326115	-1.82995	0.0764	0.9821	-0.21
OutNetworkConn_ROI125	1	NS	-2.5e-05	-0.00193222	0.00188157	-0.0263829	0.9773	1	0	0.023	-0.0227537	0.0686981	0.998084	0.306	1	0.1	-0.00076	-0.00409367	0.0025747	-0.45254	0.6879	1	-0.05
OutNetworkConn_ROI127	1	NS	0.00087	-0.00232786	0.0040587	0.538413	0.5656	1	0.07	0.016	-0.0568445	0.0888319	0.43623	0.643	1	0.05	0.0037	-0.00161104	0.00897099	1.38176	0.1711	1	0.17
OutNetworkConn_ROI128	1	NS	-0.0013	-0.00342514	0.000833078	-1.20933	0.2568	1	-0.14	-0.027	-0.077019	0.0223553	-1.09283	0.2906	1	-0.12	-0.0017	-0.00523179	0.00189589	-0.929805	0.3485	1	-0.11
OutNetworkConn_ROI129	1	NS	-0.00093	-0.0026175	0.000764075	-1.08889	0.2742	1	-0.12	-0.0026	-0.0431636	0.0379418	-0.127908	0.915	1	-0.01	-0.0011	-0.00390145	0.00177643	-0.743537	0.4397	1	-0.08
OutNetworkConn_ROI130	1	NS	-0.0014	-0.00540037	0.00263599	-0.683385	0.4745	1	-0.08	-0.069	-0.161117	0.0238557	-1.47424	0.1318	0.9995	-0.16	-0.00078	-0.00746032	0.00589267	-0.233237	0.7837	1	-0.03
OutNetworkConn_ROI131	1	NS	-3.3e-05	-0.00394576	0.00387913	-0.0169182	0.9802	1	0	0.01	-0.0828282	0.103487	0.220284	0.8087	1	0.02	-0.0028	-0.00933911	0.00376215	-0.84569	0.3785	1	-0.1
OutNetworkConn_ROI132	1	NS	0.0017	-0.000503298	0.0038462	1.5269	0.117	0.9984	0.17	0.023	-0.0282928	0.0744433	0.892442	0.3684	1	0.09	0.0035	-0.000121234	0.0071016	1.91998	0.0551	0.9516	0.22
OutNetworkConn_ROI133	1	NS	0.0014	-0.00238152	0.00523889	0.74493	0.453	1	0.09	0.048	-0.0401401	0.135443	1.07833	0.2929	1	0.12	0.0031	-0.00328809	0.00945052	0.961074	0.327	1	0.12
OutNetworkConn_ROI134	1	NS	0.00075	-0.00196239	0.00345841	0.548278	0.58	1	0.06	-0.015	-0.0776859	0.0476958	-0.475193	0.645	1	-0.05	-0.0015	-0.00605191	0.00295839	-0.682088	0.4857	1	-0.08
OutNetworkConn_ROI135	1	NS	-0.0022	-0.00491738	0.000613219	-1.54612	0.1259	0.9994	-0.15	-0.028	-0.0956681	0.0402911	-0.809184	0.4253	1	-0.08	0.00099	-0.00378758	0.00577612	0.413081	0.6774	1	0.04
OutNetworkConn_ROI136	1	NS	8.6e-06	-0.00208038	0.00209764	0.0082087	0.9301	1	0	-0.027	-0.076636	0.0235656	-1.05222	0.3178	1	-0.11	-0.0016	-0.00514102	0.00196337	-0.888599	0.3736	1	-0.1
OutNetworkConn_ROI137	1	NS	0.00033	-0.00156705	0.00223096	0.347276	0.7	1	0.04	-0.0016	-0.0455023	0.0423839	-0.0704924	0.9804	1	-0.01	-3.7e-05	-0.00317908	0.00310565	-0.023214	0.9697	1	0
OutNetworkConn_ROI138	1	NS	0.003	-0.000640285	0.00655144	1.63292	0.0933	0.9915	0.16	0.12	0.0377784	0.207104	2.87318	0.0043	0.2251	0.28	0.0033	-0.0027892	0.0094631	1.08215	0.2882	1	0.11
OutNetworkConn_ROI139	1	NS	-0.00087	-0.00503302	0.00329787	-0.413785	0.6558	1	-0.05	-0.021	-0.118635	0.076928	-0.423693	0.6633	1	-0.05	-0.00055	-0.00755236	0.00645284	-0.155971	0.8256	1	-0.02
OutNetworkConn_ROI140	1	NS	-0.0024	-0.00652354	0.00172975	-1.15393	0.2311	1	-0.12	-0.096	-0.19278	0.000712794	-1.97204	0.0505	0.9157	-0.2	-0.0031	-0.0100724	0.00389377	-0.878907	0.3616	1	-0.1
OutNetworkConn_ROI141	1	NS	0.0022	-0.000910807	0.00527349	1.40149	0.155	1	0.16	0.058	-0.012822	0.128761	1.62684	0.0985	0.9948	0.18	0.0022	-0.00295311	0.00733084	0.845699	0.3849	1	0.1
OutNetworkConn_ROI142	1	NS	-0.00036	-0.00433697	0.00361941	-0.179171	0.9549	1	-0.02	0.035	-0.0593755	0.12991	0.740308	0.4161	1	0.08	-0.0024	-0.00908182	0.0043047	-0.708966	0.5196	1	-0.08
OutNetworkConn_ROI143	1	NS	-0.00056	-0.00280438	0.00167757	-0.499471	0.617	1	-0.06	-0.021	-0.071858	0.0306638	-0.798264	0.4111	1	-0.09	-0.0007	-0.00437187	0.00297428	-0.377962	0.6616	1	-0.05
OutNetworkConn_ROI144	0.4973	NS	0.0036	0.00112616	0.00604307	2.89673	0.0065	0.3058	0.32	0.075	0.0180654	0.131718	2.61825	0.0097	0.4529	0.28	0.0053	0.00120575	0.00938226	2.5726	0.0112	0.4973	0.3
OutNetworkConn_ROI145	1	NS	-0.0018	-0.0036855	5.51074e-05	-1.92814	0.061	0.9563	-0.21	-0.034	-0.078297	0.0102608	-1.5263	0.1332	0.9994	-0.16	-0.0019	-0.00503843	0.00127022	-1.18666	0.2273	1	-0.14
OutNetworkConn_ROI146	1	NS	-0.00094	-0.0031163	0.00124253	-0.854031	0.4181	1	-0.1	-0.042	-0.0920631	0.00840499	-1.65427	0.1036	0.9958	-0.18	-0.00073	-0.00437346	0.00290588	-0.400531	0.7165	1	-0.05
OutNetworkConn_ROI147	1	NS	0.00017	-0.00230397	0.0026364	0.133682	0.7952	1	0.01	0.0053	-0.0526834	0.0632513	0.181093	0.8446	1	0.02	0.00048	-0.00363986	0.00459309	0.230021	0.7462	1	0.03
OutNetworkConn_ROI148	1	NS	-0.0019	-0.00478921	0.00106579	-1.2634	0.2113	1	-0.13	0.013	-0.05867	0.0850992	0.365212	0.7249	1	0.04	-0.00042	-0.00545073	0.00461195	-0.165601	0.8721	1	-0.02
OutNetworkConn_ROI149	1	NS	0.0017	-0.00110839	0.0045742	1.21167	0.2286	1	0.14	0.073	0.00822272	0.13685	2.24068	0.0277	0.7527	0.24	0.0039	-0.000805907	0.00851209	1.64302	0.1034	0.9977	0.2
OutNetworkConn_ROI150	1	NS	0.00089	-0.00130648	0.0030903	0.806013	0.3916	1	0.09	0.022	-0.0291403	0.07304	0.853533	0.3951	1	0.09	0.00051	-0.00315187	0.0041656	0.275226	0.7895	1	0.03
OutNetworkConn_ROI151	1	NS	0.0023	0.000249439	0.00426909	2.23324	0.0216	0.7132	0.27	0.037	-0.00925317	0.0829044	1.58773	0.099	0.9968	0.18	0.0024	-0.000941907	0.00577543	1.42953	0.1437	1	0.18
OutNetworkConn_ROI153	1	NS	-0.00037	-0.00300886	0.00227775	-0.274748	0.7752	1	-0.03	-0.029	-0.0889793	0.0308429	-0.963913	0.3325	1	-0.11	-0.00047	-0.00504787	0.00409949	-0.205974	0.8326	1	-0.03
OutNetworkConn_ROI154	1	NS	-0.0014	-0.0040306	0.00129775	-1.01894	0.318	1	-0.11	-0.041	-0.104499	0.0217396	-1.30242	0.1917	1	-0.13	-0.002	-0.0065184	0.00243172	-0.907128	0.3786	1	-0.1
OutNetworkConn_ROI155	1	NS	-0.0011	-0.00316536	0.000932393	-1.08259	0.2748	1	-0.11	-0.049	-0.0986485	0.000160708	-1.98021	0.056	0.9215	-0.19	-0.0027	-0.00615507	0.000824285	-1.51741	0.1288	0.9999	-0.16
OutNetworkConn_ROI156	1	NS	0.00051	-0.000789409	0.00181283	0.78133	0.4314	1	0.09	0.0014	-0.0292329	0.0320502	0.0913292	0.9434	1	0.01	0.0012	-0.000935812	0.00340954	1.13098	0.2896	1	0.13
OutNetworkConn_ROI157	1	NS	-0.0013	-0.00380001	0.00123081	-1.01458	0.3036	1	-0.11	-0.043	-0.102994	0.0168165	-1.42898	0.1607	0.9998	-0.15	-0.0026	-0.00678149	0.00167814	-1.19848	0.2246	1	-0.13
OutNetworkConn_ROI158	1	NS	-0.0015	-0.00493928	0.0020165	-0.83479	0.4506	1	-0.09	-0.0075	-0.0897848	0.0747159	-0.181987	0.9146	1	-0.02	-0.0033	-0.00907724	0.00253787	-1.11851	0.2775	1	-0.13
OutNetworkConn_ROI159	1	NS	-0.00055	-0.00387037	0.00277869	-0.326185	0.832	1	-0.04	0.0046	-0.0738392	0.0829432	0.115362	0.8229	1	0.01	-0.0021	-0.00768141	0.00347922	-0.74802	0.4871	1	-0.08
OutNetworkConn_ROI160	0.0738	NS	-0.0064	-0.0098386	-0.00296219	-3.6983	0.0005	0.0341	-0.39	-0.16	-0.235563	-0.0752382	-3.85131	0.0001	0.023	-0.38	-0.01	-0.015767	-0.00421599	-3.4369	0.0013	0.0738	-0.38
OutNetworkConn_ROI161	1	NS	0.00085	-0.00124822	0.00295049	0.805451	0.3793	1	0.1	0.0013	-0.0465654	0.0492474	0.0556108	0.9286	1	0.01	0.00096	-0.00252098	0.00444679	0.549091	0.5513	1	0.07
OutNetworkConn_ROI163	0.9987	NS	0.0025	0.000528151	0.00456783	2.50615	0.0152	0.5557	0.28	0.047	-0.000109266	0.0944615	1.98208	0.0466	0.9162	0.21	0.0028	-0.000639806	0.00616491	1.61308	0.112	0.9987	0.19
OutNetworkConn_ROI164	0.7728	NS	0.0036	0.00125194	0.00599344	3.03579	0.0024	0.1926	0.32	0.076	0.0200808	0.132802	2.69451	0.0082	0.3941	0.27	0.0046	0.000514864	0.00858948	2.24003	0.029	0.7728	0.25
OutNetworkConn_ROI165	1	NS	0.0011	-0.000707505	0.00281809	1.18932	0.2301	1	0.15	0.018	-0.0219364	0.0581974	0.898981	0.3616	1	0.1	-0.00019	-0.00310401	0.00271862	-0.131497	0.9021	1	-0.02
OutNetworkConn_ROI166	1	NS	-0.00016	-0.00378977	0.00347021	-0.087447	0.8909	1	-0.01	0.0039	-0.0791824	0.0869372	0.0927426	0.958	1	0.01	0.0029	-0.00314091	0.00886902	0.947541	0.3828	1	0.12
OutNetworkConn_ROI167	1	NS	-0.00039	-0.0037528	0.00296291	-0.233667	0.8542	1	-0.03	-0.0048	-0.0821391	0.072587	-0.122648	0.925	1	-0.01	-0.00043	-0.00597778	0.00510897	-0.155685	0.8708	1	-0.02
OutNetworkConn_ROI168	1	NS	0.00082	-0.000945062	0.00257942	0.921253	0.3448	1	0.1	0.016	-0.0257993	0.057288	0.752918	0.4378	1	0.08	3.3e-05	-0.00299431	0.00306122	0.0219505	0.9856	1	0
OutNetworkConn_ROI169	1	NS	-0.0014	-0.00522365	0.00239574	-0.737345	0.4908	1	-0.08	-0.00027	-0.0894214	0.0888819	-0.00601173	0.9973	1	0	-0.00054	-0.00661484	0.00554217	-0.175293	0.8647	1	-0.02
OutNetworkConn_ROI170	1	NS	-0.0011	-0.00393561	0.00173671	-0.770144	0.4991	1	-0.09	-0.014	-0.0804911	0.0522429	-0.4228	0.7112	1	-0.05	-0.001	-0.00574325	0.00370868	-0.42764	0.6757	1	-0.05
OutNetworkConn_ROI171	1	NS	-0.0004	-0.00222674	0.00141946	-0.439858	0.6391	1	-0.05	-0.029	-0.0709202	0.0136726	-1.34447	0.1673	0.9999	-0.14	-0.0021	-0.00515127	0.0008897	-1.40149	0.1534	1	-0.16
OutNetworkConn_ROI172	1	NS	0.00075	-0.00221223	0.00371976	0.504884	0.5788	1	0.06	0.04	-0.0297474	0.109425	1.13739	0.2403	1	0.12	0.0012	-0.00382923	0.00613092	0.4591	0.6299	1	0.05
OutNetworkConn_ROI173	0.9467	NS	0.0035	8.62806e-05	0.00687559	2.03717	0.0336	0.8411	0.21	0.11	0.0344337	0.195298	2.83719	0.006	0.2864	0.28	0.0054	-0.000326926	0.0112011	1.87399	0.055	0.9467	0.2
OutNetworkConn_ROI174	1	NS	0.0015	-0.00208394	0.00503923	0.824239	0.3666	1	0.09	0.066	-0.0164281	0.148944	1.59196	0.1013	0.9958	0.17	0.0052	-0.000705994	0.0110756	1.74858	0.0789	0.9903	0.2
OutNetworkConn_ROI175	1	NS	0.00071	-0.00230781	0.00373335	0.468796	0.6284	1	0.05	0.0071	-0.0666917	0.0808258	0.19035	0.827	1	0.02	-0.0019	-0.00701729	0.00323912	-0.731833	0.4569	1	-0.08
OutNetworkConn_ROI177	1	NS	0.00047	-0.00309262	0.0040237	0.259933	0.7979	1	0.03	0.076	-0.00997719	0.161405	1.75536	0.0861	0.9841	0.17	-0.00029	-0.0063419	0.00576842	-0.0940785	0.9292	1	-0.01
OutNetworkConn_ROI178	1	NS	-0.00048	-0.00255332	0.00158431	-0.465266	0.6636	1	-0.05	-0.013	-0.0632004	0.0377388	-0.501134	0.629	1	-0.05	-0.0002	-0.00373882	0.00333008	-0.114874	0.9519	1	-0.01
OutNetworkConn_ROI179	1	NS	-0.0027	-0.00578255	0.000457673	-1.69526	0.1154	0.9984	-0.17	-0.049	-0.125125	0.0271638	-1.27795	0.2267	1	-0.13	-0.0035	-0.00877844	0.00185134	-1.29465	0.2127	1	-0.14
OutNetworkConn_ROI180	0.9731	NS	-0.0019	-0.00376302	3.50525e-05	-1.95	0.0621	0.9586	-0.22	-0.049	-0.0924307	-0.00513108	-2.22021	0.0324	0.7919	-0.24	-0.003	-0.00612111	0.000167527	-1.88083	0.0692	0.9731	-0.22
OutNetworkConn_ROI181	1	NS	-0.0018	-0.0049935	0.001444	-1.09541	0.2657	1	-0.13	-0.075	-0.148426	-0.00166273	-2.03169	0.0427	0.8986	-0.22	-0.0014	-0.00677291	0.00398705	-0.514369	0.6165	1	-0.06
OutNetworkConn_ROI182	0.9907	NS	0.0022	1.63174e-05	0.00438397	2.00152	0.0419	0.8907	0.21	0.051	-0.000944754	0.103329	1.95067	0.046	0.9133	0.2	0.0032	-0.000501143	0.00689928	1.71761	0.0815	0.9907	0.19
OutNetworkConn_ROI183	1	NS	-2.1e-06	-0.00399003	0.00398582	-0.00104908	0.9832	1	0	0.017	-0.0752569	0.108307	0.357698	0.7371	1	0.04	0.0003	-0.00628539	0.00688779	0.09085	0.9594	1	0.01
OutNetworkConn_ROI184	1	NS	0.00083	-0.00125114	0.00290664	0.791034	0.3893	1	0.09	0.02	-0.0284944	0.0679523	0.812781	0.3896	1	0.09	0.0006	-0.00285289	0.00405572	0.34589	0.691	1	0.04
OutNetworkConn_ROI185	0.9899	NS	-0.0021	-0.00452844	0.000337119	-1.71137	0.0857	0.9888	-0.19	-0.068	-0.124194	-0.0116713	-2.39881	0.0186	0.6241	-0.25	-0.0036	-0.00761234	0.000489165	-1.74677	0.0802	0.9899	-0.2
OutNetworkConn_ROI186	1	NS	0.0011	-0.00300116	0.00513378	0.520817	0.5725	1	0.06	0.03	-0.0662257	0.126543	0.62163	0.5491	1	0.06	0.003	-0.0039515	0.00986843	0.850584	0.4039	1	0.1
OutNetworkConn_ROI187	0.267	NS	0.0048	0.00156367	0.00810873	2.93594	0.0052	0.267	0.3	0.13	0.0581271	0.21187	3.48892	0.0009	0.0675	0.34	0.0096	0.00398084	0.0151699	3.40031	0.0011	0.0967	0.35
OutNetworkConn_ROI188	1	NS	0.0037	0.00111695	0.00623523	2.85377	0.0049	0.3028	0.31	0.055	-0.00576531	0.11566	1.79802	0.0706	0.9736	0.19	0.002	-0.00237292	0.00642272	0.914731	0.3932	1	0.11
OutNetworkConn_ROI189	1	NS	-0.00054	-0.00339623	0.00232515	-0.371918	0.7413	1	-0.04	0.026	-0.0424566	0.0939091	0.749598	0.4406	1	0.08	0.0011	-0.00373008	0.0059251	0.451651	0.6642	1	0.05
OutNetworkConn_ROI191	1	NS	-0.0012	-0.0047027	0.00236628	-0.656631	0.5028	1	-0.08	0.012	-0.0687051	0.0922651	0.290775	0.789	1	0.03	-0.00043	-0.00622553	0.0053583	-0.148734	0.8454	1	-0.02
OutNetworkConn_ROI193	1	NS	0.00091	-0.00291766	0.00474507	0.473782	0.6722	1	0.05	0.015	-0.0755921	0.105705	0.329982	0.7639	1	0.03	0.001	-0.00549428	0.00757009	0.315665	0.808	1	0.04
OutNetworkConn_ROI195	1	NS	0.0013	-0.00224403	0.00491531	0.741265	0.4562	1	0.08	0.064	-0.0208028	0.149428	1.50112	0.1288	0.9994	0.15	-0.0011	-0.00717087	0.00496088	-0.361906	0.6821	1	-0.04
OutNetworkConn_ROI196	1	NS	0.0011	-0.00119047	0.00334804	0.944449	0.3313	1	0.11	0.05	-0.00190414	0.10206	1.9139	0.0514	0.9171	0.2	0.0017	-0.00209609	0.00550063	0.890346	0.3894	1	0.1
OutNetworkConn_ROI197	1	NS	-0.00086	-0.00236825	0.000638513	-1.1429	0.2328	1	-0.14	-0.019	-0.0533967	0.0156483	-1.08616	0.2572	1	-0.12	-0.0024	-0.00480909	8.30676e-05	-1.91921	0.0559	0.9387	-0.23
OutNetworkConn_ROI198	1	NS	-0.00079	-0.00269936	0.00112266	-0.819562	0.3727	1	-0.08	-0.0063	-0.0530347	0.0404643	-0.267097	0.7461	1	-0.03	-0.002	-0.00516997	0.0012673	-1.20444	0.2092	1	-0.13
OutNetworkConn_ROI199	1	NS	0.0017	-0.000487369	0.0039605	1.5513	0.138	0.9997	0.16	0.03	-0.0226628	0.0835696	1.13903	0.2441	1	0.12	0.0013	-0.00245801	0.00508183	0.691352	0.4556	1	0.08
OutNetworkConn_ROI200	1	NS	-0.0024	-0.00435015	-0.000358354	-2.34337	0.023	0.7129	-0.25	-0.053	-0.100612	-0.00575714	-2.22783	0.0315	0.7825	-0.23	-0.0024	-0.00584419	0.000955866	-1.42815	0.1726	1	-0.16
SampEn_scale1_ROI01	0.04	*	0.00059	0.000108419	0.00107019	2.43459	0.0188	0.04	0.26	0.016	0.00465548	0.027006	2.8143	0.0053	0.0132	0.29	0.0013	0.000573695	0.00212316	3.45782	0.0013	0.0022	0.38
SampEn_scale1_ROI02	0.2582	NS	0.00036	-0.000128478	0.000848768	1.4643	0.1459	0.2582	0.16	0.013	0.0014386	0.0239732	2.24033	0.0296	0.0602	0.23	0.00085	5.03553e-05	0.00165356	2.11147	0.0352	0.0706	0.24
SampEn_scale1_ROI03	0.403	NS	0.00027	-0.00017725	0.000712671	1.19528	0.2435	0.403	0.13	0.009	-0.00130386	0.0193496	1.73584	0.0873	0.1599	0.18	0.0006	-0.000135141	0.00133409	1.6212	0.0975	0.1841	0.19
SampEn_scale1_ROI04	0.4655	NS	0.0002	-0.000187387	0.000580061	1.0165	0.2895	0.4655	0.11	0.0059	-0.00299173	0.0148724	1.32125	0.1846	0.3024	0.14	0.00038	-0.000255511	0.00101716	1.18896	0.2078	0.3487	0.14
SampEn_scale1_ROI05	0.0158	*	0.00064	0.000185454	0.00109171	2.79977	0.006	0.0158	0.3	0.018	0.00774606	0.0286514	3.45892	0.0005	0.0014	0.35	0.0014	0.000707616	0.00216321	3.91826	0.0004	0.001	0.42
SampEn_scale1_ROI06	0.0952	NS	0.00045	-2.11085e-06	0.000892788	1.9773	0.0501	0.0952	0.21	0.014	0.00375421	0.0247128	2.6984	0.0082	0.0182	0.27	0.001	0.000266944	0.00173654	2.70841	0.0069	0.0173	0.3
SampEn_scale1_ROI07	0.4562	NS	0.00019	-0.000185195	0.000570253	1.01262	0.283	0.4562	0.11	0.0072	-0.00162626	0.0159513	1.61906	0.1039	0.1843	0.17	0.00052	-0.000100516	0.0011433	1.66558	0.0808	0.1544	0.19
SampEn_scale1_ROI08	0.0752	NS	0.00041	1.44791e-05	0.000797269	2.06017	0.0353	0.0752	0.23	0.011	0.00231769	0.0204826	2.49364	0.0128	0.0288	0.26	0.0011	0.000434669	0.00168859	3.36403	0.0016	0.0023	0.37
SampEn_scale1_ROI09	0.98	NS	-0.00013	-0.000458488	0.000188697	-0.828184	0.4484	0.678	-0.1	-0.0032	-0.0105362	0.00415036	-0.863824	0.4072	0.6179	-0.1	-9.7e-05	-0.00062401	0.000430186	-0.365269	0.7629	0.98	-0.05
SampEn_scale1_ROI10	0.9944	NS	0.00012	-0.000260719	0.000503974	0.631976	0.4912	0.7274	0.08	0.00088	-0.00787372	0.00963014	0.199352	0.8101	0.9944	0.02	0.00039	-0.000221644	0.00101139	1.27245	0.1837	0.3164	0.16
SampEn_scale1_ROI11	0.0021	*	0.0008	0.000334708	0.00127424	3.40218	0.0009	0.0021	0.35	0.021	0.0105015	0.0323763	3.89416	0.0001	0.0004	0.38	0.0017	0.000979321	0.00248843	4.56514	0.0001	0.0001	0.47
SampEn_scale1_ROI12	0.0151	*	0.00056	0.000155975	0.000962255	2.75532	0.0051	0.0151	0.29	0.016	0.00655733	0.025179	3.38583	0.0005	0.0021	0.34	0.0013	0.000670446	0.00195736	4.05668	0.0002	0.0007	0.43
SampEn_scale1_ROI13	0.0302	*	0.00052	0.000110121	0.000931866	2.51914	0.0127	0.0302	0.27	0.014	0.00484097	0.0239237	2.99465	0.0031	0.0075	0.3	0.0013	0.000702494	0.00199683	4.14319	0.0001	0.0006	0.44
SampEn_scale1_ROI14	0.1459	NS	0.00035	-4.18426e-05	0.000738066	1.7735	0.0758	0.1459	0.2	0.011	0.00245237	0.0202873	2.53302	0.0123	0.0292	0.27	0.00078	0.000147786	0.00141406	2.4504	0.0155	0.034	0.28
SampEn_scale1_ROI15	0.0372	*	0.00045	7.60656e-05	0.000817805	2.39414	0.0159	0.0372	0.27	0.012	0.00381209	0.0206779	2.88475	0.0028	0.009	0.3	0.00096	0.000356175	0.00155623	3.16596	0.0021	0.0045	0.36
SampEn_scale1_ROI16	0.0067	*	0.00065	0.000223029	0.00106863	3.03465	0.0025	0.0067	0.33	0.018	0.00844602	0.0277749	3.72288	0.0003	0.0005	0.37	0.0014	0.000712564	0.00206535	4.07959	0.0003	0.0006	0.44
SampEn_scale1_ROI17	0.0836	NS	0.00039	9.51264e-06	0.000761725	2.03692	0.0418	0.0836	0.23	0.011	0.00192502	0.0191247	2.43138	0.0159	0.0361	0.26	0.00097	0.000372327	0.00156959	3.22231	0.0017	0.0041	0.37
SampEn_scale2_ROI01	0.3487	NS	0.00069	-0.000305917	0.00167819	1.37405	0.158	0.3487	0.16	0.022	-0.000521743	0.0451737	1.94131	0.0529	0.1337	0.21	0.0021	0.000551579	0.003739	2.67426	0.0051	0.0207	0.31
SampEn_scale2_ROI02	0.734	NS	0.00039	-0.000612497	0.0013865	0.769234	0.4026	0.734	0.09	0.019	-0.0039004	0.042187	1.65041	0.0941	0.2277	0.18	0.0014	-0.000279363	0.00300122	1.64832	0.0908	0.2256	0.19
SampEn_scale2_ROI03	0.8123	NS	0.00031	-0.000602244	0.00122388	0.676289	0.4648	0.8123	0.08	0.015	-0.00616856	0.0361048	1.40688	0.147	0.3309	0.15	0.0011	-0.000389834	0.00260679	1.46978	0.1282	0.3036	0.17
SampEn_scale2_ROI04	0.9773	NS	0.00013	-0.000760181	0.00102005	0.290003	0.6672	0.9773	0.03	0.009	-0.0115951	0.0296097	0.868571	0.354	0.6495	0.09	0.00062	-0.000844139	0.00209188	0.844292	0.3567	0.6678	0.1
SampEn_scale2_ROI05	0.1729	NS	0.00084	-9.93318e-05	0.00178192	1.77688	0.0685	0.1729	0.2	0.027	0.00577897	0.0489427	2.51865	0.0106	0.0352	0.26	0.0024	0.000902772	0.00390907	3.17984	0.0009	0.0046	0.36
SampEn_scale2_ROI06	0.3903	NS	0.00061	-0.000347763	0.00156564	1.26452	0.1784	0.3903	0.14	0.023	0.000964412	0.0452576	2.07319	0.0345	0.101	0.22	0.0018	0.000216311	0.00333167	2.26256	0.0185	0.0625	0.26
SampEn_scale2_ROI07	0.9915	NS	8.7e-05	-0.000807664	0.000981597	0.193123	0.7164	0.9915	0.02	0.0098	-0.010988	0.0306742	0.938741	0.3041	0.592	0.1	0.00092	-0.000552807	0.0023913	1.24061	0.1812	0.3983	0.14
SampEn_scale2_ROI08	0.4049	NS	0.00055	-0.000372256	0.00146606	1.18208	0.1842	0.4049	0.13	0.018	-0.00347588	0.0390286	1.66175	0.0838	0.2032	0.18	0.0019	0.00044936	0.00339591	2.59263	0.0058	0.0241	0.3
SampEn_scale2_ROI09	1	NS	-0.00041	-0.00122492	0.000395274	-1.01731	0.3888	0.7209	-0.12	-0.0064	-0.0250204	0.0121225	-0.689874	0.529	0.8806	-0.08	-0.00017	-0.00148933	0.00115927	-0.24757	0.8679	1	-0.03
SampEn_scale2_ROI10	1	NS	3.5e-05	-0.000873413	0.000943921	0.0770776	0.8578	1	0.01	-0.00054	-0.0213112	0.0202272	-0.0518441	0.9955	1	-0.01	0.00067	-0.000795327	0.00214132	0.910577	0.33	0.6459	0.11
SampEn_scale2_ROI11	0.0875	NS	0.001	2.40875e-05	0.00202893	2.03441	0.0309	0.0875	0.22	0.031	0.00741744	0.0541684	2.61708	0.0085	0.0265	0.27	0.0028	0.00122126	0.00444172	3.49345	0.0003	0.0009	0.38
SampEn_scale2_ROI12	0.2103	NS	0.00075	-0.000181712	0.00167487	1.59778	0.0823	0.2103	0.18	0.024	0.00313601	0.0458471	2.27841	0.0199	0.0603	0.24	0.0022	0.000732912	0.00370374	2.96691	0.0014	0.008	0.34
SampEn_scale2_ROI13	0.2427	NS	0.00074	-0.000200379	0.00168829	1.56512	0.0988	0.2427	0.18	0.022	0.000434896	0.0437005	2.02661	0.0415	0.11	0.22	0.0024	0.000876391	0.00384994	3.15774	0.0008	0.0053	0.36
SampEn_scale2_ROI14	0.6581	NS	0.00038	-0.000498295	0.00125282	0.856023	0.3519	0.6581	0.1	0.017	-0.00300182	0.0372597	1.69043	0.0824	0.2067	0.18	0.0013	-0.000117944	0.00272793	1.822	0.059	0.1604	0.21
SampEn_scale2_ROI15	0.4551	NS	0.00049	-0.000380206	0.00135153	1.11432	0.2144	0.4551	0.13	0.018	-0.00218685	0.0374572	1.7675	0.0679	0.1741	0.19	0.0015	0.000105054	0.00291481	2.13523	0.0232	0.0819	0.25
SampEn_scale2_ROI16	0.13	NS	0.00092	-5.61405e-05	0.00189293	1.87223	0.0455	0.13	0.21	0.028	0.00571698	0.0502564	2.49669	0.0118	0.0342	0.26	0.0024	0.000887705	0.00399734	3.12094	0.0011	0.0054	0.35
SampEn_scale2_ROI17	0.4943	NS	0.00047	-0.00040204	0.00134512	1.07236	0.24	0.4943	0.13	0.016	-0.00406414	0.0359401	1.58301	0.1013	0.2411	0.17	0.0017	0.000277223	0.00307146	2.38088	0.0122	0.0454	0.28
SampEn_scale3_ROI01	0.8729	NS	0.00018	-0.000871847	0.0012233	0.333256	0.6743	0.8729	0.04	0.0088	-0.0146247	0.0321264	0.743731	0.4198	0.5728	0.09	0.001	-0.000648602	0.00269213	1.21525	0.2183	0.3268	0.15
SampEn_scale3_ROI02	1	NS	-0.00025	-0.00134091	0.000848184	-0.447163	0.7434	0.9415	-0.06	0.0007	-0.023943	0.0253523	0.056799	0.9119	1	0.01	0.00018	-0.00160064	0.00195232	0.19665	0.8051	0.9847	0.02
SampEn_scale3_ROI03	0.9963	NS	-0.00015	-0.00114768	0.000850125	-0.295898	0.8447	0.9963	-0.04	0.0024	-0.0199478	0.0248163	0.216071	0.7876	0.9683	0.02	0.00019	-0.00142179	0.00180009	0.233265	0.7865	0.9749	0.03
SampEn_scale3_ROI04	0.9982	NS	-0.00016	-0.00121342	0.000884334	-0.311663	0.8536	0.997	-0.04	0.0013	-0.0222583	0.0247626	0.105807	0.8716	0.9982	0.01	0.00024	-0.00145198	0.00193622	0.283937	0.7375	0.9348	0.04
SampEn_scale3_ROI05	0.9039	NS	0.00015	-0.000869453	0.00116475	0.288394	0.7066	0.9039	0.04	0.0083	-0.0144083	0.0310304	0.726755	0.4308	0.5868	0.08	0.00098	-0.000645868	0.00260019	1.1961	0.2248	0.3342	0.15
SampEn_scale3_ROI06	0.9778	NS	8.1e-05	-0.00096766	0.00113003	0.153774	0.7991	0.9778	0.02	0.0082	-0.0152944	0.0317053	0.693692	0.4502	0.6075	0.08	0.00055	-0.00114111	0.00223412	0.643348	0.5022	0.6718	0.08
SampEn_scale3_ROI07	1	NS	-0.00019	-0.00125096	0.000867356	-0.359763	0.8225	0.9889	-0.05	0.00026	-0.0235149	0.0240445	0.0221226	0.9348	1	0	0.00027	-0.00144101	0.00197722	0.311644	0.7182	0.9145	0.04
SampEn_scale3_ROI08	1	NS	-4.2e-05	-0.00107309	0.000988634	-0.0813792	0.9779	1	-0.01	0.002	-0.0210429	0.0251385	0.176186	0.8227	0.9848	0.02	0.00053	-0.001122	0.00217295	0.633664	0.5058	0.6777	0.08
SampEn_scale3_ROI09	0.9822	NS	-0.0004	-0.00140932	0.000609266	-0.787403	0.5115	0.6917	-0.1	-0.0077	-0.0302667	0.0149463	-0.673185	0.5309	0.6977	-0.08	-0.00024	-0.00186926	0.00138168	-0.297964	0.7994	0.9822	-0.04
SampEn_scale3_ROI10	1	NS	-0.00031	-0.00134856	0.000720082	-0.603575	0.6108	0.8004	-0.08	-0.009	-0.031997	0.0140035	-0.777106	0.4467	0.6058	-0.09	1.2e-05	-0.00164227	0.00166586	0.0141695	0.9691	1	0
SampEn_scale3_ROI11	0.8423	NS	0.00019	-0.000933382	0.00131338	0.336005	0.6428	0.8423	0.04	0.0079	-0.0174492	0.033158	0.616677	0.4924	0.6598	0.07	0.0014	-0.000436199	0.00316013	1.50475	0.1257	0.198	0.19
SampEn_scale3_ROI12	0.9398	NS	0.00012	-0.00096073	0.00119242	0.21378	0.7498	0.9398	0.03	0.0056	-0.0185283	0.0297923	0.463113	0.6026	0.7844	0.05	0.00073	-0.0010046	0.0024566	0.833423	0.3863	0.5324	0.11
SampEn_scale3_ROI13	0.9984	NS	5e-05	-0.000979214	0.00107878	0.0961141	0.8678	0.9984	0.01	0.003	-0.0198803	0.0259537	0.263251	0.7687	0.947	0.03	0.00057	-0.00106948	0.00220604	0.689348	0.4776	0.6486	0.09
SampEn_scale3_ROI14	1	NS	-8.4e-05	-0.00110066	0.000931972	-0.164875	0.9586	1	-0.02	0.0022	-0.0206087	0.0250051	0.191486	0.8105	0.9809	0.02	0.0003	-0.00133938	0.00193405	0.360911	0.6881	0.8896	0.05
SampEn_scale3_ROI15	1	NS	-0.00018	-0.00122783	0.000869039	-0.339934	0.8257	0.9903	-0.04	-0.00035	-0.0239122	0.0232024	-0.0299319	0.9858	1	0	0.00021	-0.0014885	0.00190129	0.241927	0.7754	0.9663	0.03
SampEn_scale3_ROI16	0.983	NS	7.9e-05	-0.00101257	0.00117096	0.144109	0.8123	0.983	0.02	0.0061	-0.0183246	0.0304814	0.494847	0.5837	0.7602	0.06	0.00073	-0.00102167	0.00247415	0.82544	0.3915	0.5423	0.11
SampEn_scale3_ROI17	1	NS	-0.00016	-0.00117508	0.000853189	-0.315291	0.8287	0.9919	-0.04	-0.00048	-0.0231583	0.0221943	-0.0422259	0.9998	1	0	0.00027	-0.00135059	0.00189286	0.332149	0.7159	0.9133	0.04
SampEn_scale4_ROI01	0.7422	NS	-0.00049	-0.00140836	0.000431717	-1.05445	0.3498	0.5146	-0.14	-0.0083	-0.0287634	0.0120723	-0.812033	0.4367	0.6052	-0.09	-0.00048	-0.00196029	0.000990422	-0.652999	0.5463	0.7422	-0.08
SampEn_scale4_ROI02	0.2743	NS	-0.001	-0.0019927	-2.49873e-06	-1.99166	0.068	0.1244	-0.24	-0.016	-0.0379082	0.00668828	-1.39078	0.1768	0.2743	-0.16	-0.0012	-0.00285315	0.000369938	-1.53062	0.1444	0.2341	-0.19
SampEn_scale4_ROI03	0.2822	NS	-0.00085	-0.00173422	3.33689e-05	-1.91166	0.0769	0.1388	-0.24	-0.014	-0.0333128	0.00611119	-1.37076	0.1839	0.2822	-0.16	-0.0012	-0.00261677	0.00022618	-1.67056	0.1082	0.1819	-0.21
SampEn_scale4_ROI04	0.7725	NS	-0.00046	-0.00137629	0.000456015	-0.997806	0.39	0.5608	-0.13	-0.0065	-0.0268873	0.0138557	-0.635438	0.5567	0.7426	-0.07	-0.00047	-0.00194257	0.00100582	-0.631202	0.5686	0.7725	-0.08
SampEn_scale4_ROI05	0.1637	NS	-0.00083	-0.00166306	8.56209e-06	-1.96632	0.0647	0.1215	-0.25	-0.016	-0.0341669	0.00285886	-1.67988	0.1006	0.1631	-0.19	-0.0012	-0.00249456	0.000178001	-1.72204	0.0993	0.1637	-0.22
SampEn_scale4_ROI06	0.3201	NS	-0.00079	-0.0016811	9.70865e-05	-1.76974	0.1012	0.1801	-0.22	-0.013	-0.0326907	0.00697994	-1.28757	0.2112	0.3201	-0.15	-0.0011	-0.00255485	0.00029638	-1.57365	0.1308	0.2155	-0.2
SampEn_scale4_ROI07	0.4249	NS	-0.00075	-0.00168917	0.000179593	-1.60483	0.1483	0.2441	-0.2	-0.012	-0.0324921	0.00927334	-1.10446	0.2881	0.4249	-0.13	-0.0011	-0.00259849	0.000409215	-1.44608	0.1714	0.271	-0.18
SampEn_scale4_ROI08	0.088	NS	-0.001	-0.00188656	-0.000105628	-2.22234	0.0367	0.0704	-0.27	-0.02	-0.0396414	1.38371e-05	-1.98529	0.0524	0.088	-0.22	-0.0016	-0.00298078	-0.000139158	-2.18125	0.0348	0.0673	-0.27
SampEn_scale4_ROI09	0.4667	NS	-0.00061	-0.00149943	0.000281336	-1.35894	0.2274	0.3502	-0.17	-0.01	-0.0302506	0.00958888	-1.03034	0.327	0.4667	-0.12	-0.00083	-0.00226934	0.00059954	-1.15632	0.2785	0.4112	-0.15
SampEn_scale4_ROI10	0.0899	NS	-0.00094	-0.00183232	-5.40434e-05	-2.10743	0.0489	0.0899	-0.26	-0.021	-0.0409183	-0.00156983	-2.14519	0.0355	0.0631	-0.24	-0.0015	-0.00292366	-0.000121675	-2.15922	0.037	0.0707	-0.27
SampEn_scale4_ROI11	0.1716	NS	-0.0012	-0.00215469	-0.000192395	-2.37625	0.0288	0.0543	-0.29	-0.023	-0.0452688	-0.00142439	-2.11576	0.0404	0.0693	-0.24	-0.0014	-0.00296354	0.000220093	-1.71199	0.101	0.1716	-0.21
SampEn_scale4_ROI12	0.0895	NS	-0.0011	-0.00204302	-0.000162689	-2.33045	0.029	0.0564	-0.28	-0.021	-0.0420299	2.60831e-05	-1.98421	0.053	0.0895	-0.22	-0.0018	-0.00326872	-0.000261135	-2.33166	0.024	0.0489	-0.29
SampEn_scale4_ROI13	0.0781	NS	-0.001	-0.00192182	-9.82382e-05	-2.20072	0.0372	0.0719	-0.27	-0.021	-0.0409862	-0.000513643	-2.0371	0.0442	0.0781	-0.23	-0.0016	-0.00307415	-0.000190993	-2.24989	0.0282	0.0566	-0.28
SampEn_scale4_ROI14	0.3162	NS	-0.0008	-0.00167936	8.54424e-05	-1.79431	0.0985	0.1729	-0.22	-0.016	-0.0360216	0.00324253	-1.65854	0.1063	0.1708	-0.19	-0.00096	-0.00238119	0.000465917	-1.33645	0.205	0.3162	-0.17
SampEn_scale4_ROI15	0.258	NS	-0.0008	-0.0017499	0.000159063	-1.6556	0.1309	0.2227	-0.2	-0.018	-0.0392903	0.00326803	-1.68156	0.1028	0.1659	-0.19	-0.0011	-0.00268172	0.000402602	-1.46803	0.1616	0.258	-0.18
SampEn_scale4_ROI16	0.1064	NS	-0.0011	-0.00198833	-0.000152088	-2.31577	0.0283	0.0581	-0.28	-0.02	-0.0401048	0.000869955	-1.90231	0.0621	0.1064	-0.22	-0.0018	-0.00324407	-0.000328319	-2.43408	0.0169	0.0358	-0.3
SampEn_scale4_ROI17	0.1221	NS	-0.00095	-0.00183536	-7.21493e-05	-2.14926	0.0445	0.084	-0.26	-0.018	-0.0377354	0.00156547	-1.8284	0.0725	0.1221	-0.21	-0.0015	-0.00293395	-0.000129962	-2.17083	0.0366	0.0689	-0.27
SampEn_scale5_ROI01	0.7017	NS	-0.00079	-0.00182713	0.000240783	-1.52403	0.1897	0.3631	-0.18	-0.01	-0.0334924	0.0133641	-0.853419	0.4448	0.7017	-0.1	-0.00099	-0.00267194	0.000694475	-1.16699	0.2764	0.49	-0.14
SampEn_scale5_ROI02	0.1444	NS	-0.0015	-0.00254648	-0.000413969	-2.75799	0.0133	0.0335	-0.32	-0.023	-0.0475752	0.000935125	-1.91008	0.0673	0.1444	-0.21	-0.0021	-0.00381798	-0.000353217	-2.39174	0.0217	0.0565	-0.29
SampEn_scale5_ROI03	0.0258	*	-0.0017	-0.00263143	-0.000673542	-3.35356	0.0023	0.0074	-0.38	-0.03	-0.0520778	-0.00753074	-2.65837	0.0101	0.0258	-0.29	-0.0022	-0.00383332	-0.000631164	-2.76985	0.0086	0.023	-0.33
SampEn_scale5_ROI04	0.3742	NS	-0.00089	-0.00180713	2.24902e-05	-1.93783	0.0824	0.1817	-0.23	-0.014	-0.0347324	0.00681782	-1.3347	0.211	0.3742	-0.15	-0.0012	-0.00265872	0.000329579	-1.54845	0.1494	0.2879	-0.19
SampEn_scale5_ROI05	0.032	*	-0.0014	-0.00232213	-0.000478295	-3.01737	0.0061	0.0175	-0.35	-0.027	-0.047811	-0.00626076	-2.58538	0.012	0.032	-0.28	-0.0023	-0.00374527	-0.000790431	-3.04956	0.0027	0.0097	-0.36
SampEn_scale5_ROI06	0.0383	*	-0.0015	-0.00245228	-0.000574134	-3.20129	0.0041	0.0127	-0.36	-0.027	-0.0486988	-0.00582829	-2.52686	0.0144	0.0383	-0.27	-0.0022	-0.00375499	-0.000702042	-2.90037	0.0051	0.0165	-0.34
SampEn_scale5_ROI07	0.0637	NS	-0.0014	-0.00236771	-0.000485851	-3.0125	0.0067	0.0177	-0.34	-0.025	-0.0466982	-0.00356606	-2.31518	0.026	0.0637	-0.25	-0.0021	-0.00363964	-0.000565654	-2.71782	0.0093	0.0263	-0.32
SampEn_scale5_ROI08	0.0099	*	-0.0019	-0.00282047	-0.000879691	-3.78766	0.0007	0.0019	-0.4	-0.034	-0.0566253	-0.0115525	-3.00507	0.0028	0.0099	-0.32	-0.0029	-0.0044945	-0.0013175	-3.63443	0.0005	0.0018	-0.41
SampEn_scale5_ROI09	0.3855	NS	-0.0007	-0.0015396	0.000130044	-1.6772	0.1394	0.2782	-0.2	-0.012	-0.0314193	0.00643687	-1.31107	0.2169	0.3855	-0.15	-0.001	-0.00236186	0.00036114	-1.45971	0.1757	0.3254	-0.18
SampEn_scale5_ROI10	0.0176	*	-0.0015	-0.00240362	-0.000589654	-3.27827	0.0032	0.0088	-0.37	-0.03	-0.0502427	-0.0089658	-2.84973	0.0064	0.0157	-0.31	-0.0021	-0.00360712	-0.000652	-2.86333	0.0058	0.0176	-0.34
SampEn_scale5_ROI11	0.0005	**	-0.0025	-0.00350942	-0.00149158	-4.92376	0.0001	0.0001	-0.49	-0.046	-0.0698145	-0.0228944	-3.92545	0.0001	0.0004	-0.4	-0.0035	-0.00515134	-0.00180949	-4.13809	0.0002	0.0005	-0.45
SampEn_scale5_ROI12	0.003	*	-0.002	-0.00296987	-0.0010498	-4.1591	0.0003	0.0007	-0.43	-0.038	-0.0608088	-0.0161069	-3.41834	0.0008	0.003	-0.35	-0.0031	-0.00465031	-0.00149632	-3.87171	0.0003	0.0011	-0.42
SampEn_scale5_ROI13	0.0004	**	-0.002	-0.0029804	-0.00110065	-4.3132	0.0002	0.0004	-0.45	-0.041	-0.0629856	-0.0199616	-3.83017	0.0002	0.0004	-0.39	-0.0033	-0.00483544	-0.0018025	-4.34806	0.0001	0.0004	-0.48
SampEn_scale5_ROI14	0.023	*	-0.0016	-0.00252807	-0.000628065	-3.3001	0.003	0.0091	-0.36	-0.032	-0.0535536	-0.0102979	-2.93261	0.0058	0.0134	-0.31	-0.0022	-0.00373809	-0.000619262	-2.77561	0.0085	0.023	-0.32
SampEn_scale5_ROI15	0.0028	*	-0.0018	-0.00268189	-0.000856656	-3.85153	0.0011	0.0015	-0.42	-0.036	-0.0565605	-0.015156	-3.44111	0.0009	0.0028	-0.36	-0.0028	-0.00423615	-0.00129099	-3.72836	0.0003	0.0014	-0.42
SampEn_scale5_ROI16	0.0007	**	-0.0022	-0.00312566	-0.00127648	-4.72946	0.0001	0.0002	-0.48	-0.04	-0.0618307	-0.0185703	-3.6923	0.0002	0.0007	-0.38	-0.0034	-0.0048687	-0.00184385	-4.4087	0.0001	0.0004	-0.48
SampEn_scale5_ROI17	0.0097	*	-0.0017	-0.00261735	-0.000753004	-3.5915	0.0011	0.0036	-0.38	-0.033	-0.0541647	-0.0112428	-3.02744	0.0032	0.0097	-0.32	-0.0028	-0.00432501	-0.00130201	-3.69799	0.0004	0.0015	-0.41
