## Supplementary Table 5 for "Navigating the chaos of psychedelic fMRI brain-entropy via multi-metric evaluations of acute psilocybin effects"

### Sheet: regional metrics
Entropy Metric	PsiFx		Plasma Psilocin Level							Estimated Occupancy at 5-HT2AR							Subjective Drug Intensity
	Max pFWE across PsiFx	Sig	est	lower	upper	tval	pperm	pFWE	rho	est	lower	upper	tval	pperm	pFWE	rho	est	lower	upper	tval	pperm	pFWE	rho
DCC_Cont_Cont	0.00939906	*	0.00245332	0.00099405	0.00391258	3.33999	0.00160016	0.00939906	0.388479	0.0580223	0.0256375	0.0904071	3.55943	0.00050005	0.00329967	0.379541	0.00456389	0.00229094	0.00683684	3.98907	0.0001	0.00089991	0.457796		Supplementary table 1: Regional entropy estimates
DCC_Cont_Default	0.0152985	*	0.00217071	0.000817556	0.00352386	3.187	0.0022	0.0152985	0.377759	0.0499204	0.0200012	0.0798396	3.31478	0.0011	0.00739926	0.3596	0.00432242	0.00223195	0.00641289	4.10781	0.0001	0.00069993	0.471782		NB pperm / pFWE = 0.0001 means that no permutations beat the informed model and thus should be interpreted as p < 0.0001
DCC_Cont_DorsAttn	0.0153985	*	0.00216863	0.000817769	0.0035195	3.18934	0.0018	0.0153985	0.377967	0.0534591	0.0239288	0.0829895	3.5965	0.00029997	0.00289971	0.386273	0.00429827	0.00220479	0.00639174	4.07899	0.0001	0.00069993	0.468952		Lower and upper 95% CIs are hidden between est and pperm columns
DCC_Cont_Limbic	0.00139986	*	0.00270238	0.00134505	0.00405971	3.95537	0.00039996	0.00139986	0.446908	0.0590154	0.0287636	0.0892672	3.87562	0.00020002	0.00089991	0.408601	0.00432217	0.00215454	0.00648979	3.96136	0.0004	0.0009999	0.455053
DCC_Cont_SalVentAttn	0.0565943	NS	0.00202026	0.000514475	0.00352605	2.66545	0.0109	0.0565943	0.317727	0.0507042	0.017319	0.0840894	3.01729	0.00279972	0.0179982	0.327795	0.00397886	0.00159669	0.00636104	3.31827	0.00090018	0.00789921	0.391715		Acronym / Abbreviation	Meaning
DCC_Cont_SomMot	0.0312969	*	0.00206424	0.000663119	0.00346536	2.92692	0.0051	0.0312969	0.346941	0.0468855	0.0157573	0.0780137	2.99234	0.00230023	0.0206979	0.326624	0.00441024	0.00224221	0.00657826	4.04133	9.999e-05	0.00069993	0.462791		pcorr	Corrected p-value
DCC_Cont_subcortex	0.0263974	*	0.00194703	0.000653583	0.00324048	2.99055	0.00439956	0.0263974	0.355789	0.0447289	0.016072	0.0733857	3.10089	0.0002	0.00049995	0.338261	0.00374569	0.00171338	0.00577801	3.66157	9.999e-05	0.00029997	0.428274		est	estimate
DCC_Cont_Vis	0.0143986	*	0.00263906	0.00129822	0.00397989	3.9102	0.00020004	0.00159984	0.444791	0.0595763	0.0298342	0.0893185	3.9795	0.00229977	0.0143986	0.418488	0.00449591	0.00236478	0.00662703	4.19117	0.00029997	0.00249975	0.476133		pperm	permutation p-value
DCC_Default_Cont	0.0152985	*	0.00217071	0.000817556	0.00352386	3.187	0.0022	0.0152985	0.377759	0.0499204	0.0200012	0.0798396	3.31478	0.00109989	0.00739926	0.3596	0.00432242	0.00223195	0.00641289	4.10781	0.0001	0.00069993	0.471782		pFWE	Family-Wise Error Corrected p-value (Max-T correction)
DCC_Default_Default	0.0573943	NS	0.00185237	0.00047364	0.00323109	2.66916	0.00979902	0.0573943	0.321752	0.0490272	0.0188483	0.0792061	3.22745	0.00119988	0.00979902	0.350625	0.00399779	0.00186735	0.00612822	3.72802	0.0002	0.00209979	0.435454		rho	Pearson's rho correlation coefficient
DCC_Default_DorsAttn	0.0124988	*	0.00204984	0.000801194	0.00329849	3.26142	0.0015	0.0124988	0.385679	0.0535404	0.0264968	0.0805839	3.93319	9.999e-05	0.00059994	0.416756	0.00395985	0.00202024	0.00589947	4.05592	9.999e-05	0.00069993	0.467115		PsiFx	Psilocybin Effects (PPL, Occ and SDI)
DCC_Default_Limbic	0.00029997	**	0.00281897	0.00158276	0.00405518	4.53027	9.999e-05	0.00029997	0.502927	0.0669928	0.0402343	0.0937513	4.97386	9.999e-05	9.999e-05	0.502585	0.0050372	0.00311844	0.00695595	5.21549	0.0001	9.999e-05	0.562953		DCC	Dynamic Conditional Correlation
DCC_Default_SalVentAttn	0.0337966	*	0.00204748	0.00064014	0.00345482	2.89033	0.00590177	0.0337966	0.338309	0.054452	0.0234724	0.0854316	3.49193	0.00039996	0.00459954	0.371325	0.00416248	0.0019511	0.00637387	3.73951	0.00019998	0.00209979	0.431193		INS	Intra-network synchrony
DCC_Default_SomMot	0.0790921	NS	0.00174051	0.000387585	0.00309343	2.55582	0.015103	0.0790921	0.306552	0.0455309	0.0157349	0.0753268	3.03581	0.00250075	0.0177982	0.33041	0.00367743	0.0015567	0.00579817	3.44497	0.0006	0.0049995	0.405218		SampEn	Sample Entropy
DCC_Default_subcortex	0.0531947	NS	0.00158673	0.000426407	0.00274705	2.71676	0.0084	0.0531947	0.328661	0.0401161	0.0146959	0.0655363	3.13521	0.0001	9.999e-05	0.342863	0.00343182	0.00163465	0.00522899	3.79369	0.0001	9.999e-05	0.44245		OutNetworkConn	Out-Network Connectivity
DCC_Default_Vis	0.0130987	*	0.00273028	0.00147527	0.0039853	4.322	0.00010001	0.00039996	0.478736	0.0658249	0.0384739	0.0931758	4.78128	0.00169983	0.0130987	0.484206	0.0044576	0.00245124	0.00646395	4.41387	0.00030003	0.0019998	0.494389
DCC_DorsAttn_Cont	0.0153985	*	0.00216863	0.000817769	0.0035195	3.18934	0.00179982	0.0153985	0.377967	0.0534591	0.0239288	0.0829895	3.5965	0.0003	0.00289971	0.386273	0.00429827	0.00220479	0.00639174	4.07899	9.999e-05	0.00069993	0.468952		Colour	Meaning
DCC_DorsAttn_Default	0.0124988	*	0.00204984	0.000801194	0.00329849	3.26142	0.0015	0.0124988	0.385679	0.0535404	0.0264968	0.0805839	3.93319	0.00010001	0.00059994	0.416756	0.00395985	0.00202024	0.00589947	4.05592	0.0001	0.00069993	0.467115		***	Max pcorr across PsiFx < 0.0001
DCC_DorsAttn_DorsAttn	0.276972	NS	0.00137789	-6.53847e-05	0.00282117	1.89667	0.0663934	0.276972	0.235393	0.0385849	0.00679281	0.070377	2.41115	0.0174035	0.0836916	0.269394	0.00265017	0.000356571	0.00494377	2.29553	0.0245025	0.112989	0.284761		**	Max pcorr across PsiFx < 0.001
DCC_DorsAttn_Limbic	0.00139986	*	0.00257583	0.00128971	0.00386194	3.9789	0.0003	0.00139986	0.449623	0.0627248	0.0347493	0.0907002	4.4544	0.0001	9.999e-05	0.458867	0.00420948	0.00216775	0.0062512	4.09598	0.00010001	0.00069993	0.468016		*	Max pcorr across PsiFx < 0.05
DCC_DorsAttn_SalVentAttn	0.461754	NS	0.00107178	-0.000291424	0.00243498	1.56197	0.143	0.461754	0.196053	0.034353	0.00441728	0.0642888	2.27983	0.0253	0.110389	0.256021	0.0024862	0.000323505	0.0046489	2.28385	0.0230977	0.117088	0.283585			Positive Association
DCC_DorsAttn_SomMot	0.354165	NS	0.00122157	-0.000169856	0.002613	1.74415	0.0967097	0.354165	0.220672	0.0356921	0.00527094	0.0661132	2.3309	0.0211	0.10039	0.263378	0.00321237	0.00104316	0.00538158	2.94206	0.00360036	0.0246975	0.359139			Negative Association
DCC_DorsAttn_subcortex	0.0611939	NS	0.00155015	0.000393523	0.00270677	2.66261	0.0109989	0.0611939	0.325305	0.0412278	0.0160874	0.0663682	3.25795	9.999e-05	0.00029997	0.35617	0.00327305	0.00148066	0.00506545	3.62782	0.0004	0.00229977	0.428722			pperm < 0.05
DCC_DorsAttn_Vis	0.00909909	*	0.00231003	0.00107089	0.00354917	3.70359	0.00030003	0.0029997	0.431101	0.0587944	0.0321004	0.0854883	4.37572	0.0009999	0.00909909	0.455876	0.00367312	0.00169948	0.00564676	3.69738	0.0004	0.00259974	0.434543			pperm > 0.05
DCC_Limbic_Cont	0.00139986	*	0.00270238	0.00134505	0.00405971	3.95537	0.0004	0.00139986	0.446908	0.0590154	0.0287636	0.0892672	3.87562	0.0002	0.00089991	0.408601	0.00432217	0.00215454	0.00648979	3.96136	0.0004	0.0009999	0.455053			pFWE < 0.05
DCC_Limbic_Default	0.00029997	**	0.00281897	0.00158276	0.00405518	4.53027	0.00010002	0.00029997	0.502927	0.0669928	0.0402343	0.0937513	4.97386	9.999e-05	9.999e-05	0.502585	0.0050372	0.00311844	0.00695595	5.21549	9.999e-05	9.999e-05	0.562953			pFWE > 0.05
DCC_Limbic_DorsAttn	0.00139986	*	0.00257583	0.00128971	0.00386194	3.9789	0.0003	0.00139986	0.449623	0.0627248	0.0347493	0.0907002	4.4544	9.999e-05	9.999e-05	0.458867	0.00420948	0.00216775	0.0062512	4.09598	0.00010001	0.00069993	0.468016			Absolute Pearson's Rho > 0.5
DCC_Limbic_Limbic	0.787921	NS	0.00106307	-0.000479765	0.00260591	1.36889	0.2074	0.608539	0.163853	0.0296863	-0.00516778	0.0645404	1.69211	0.0960384	0.329467	0.18694	0.00133877	-0.00118608	0.00386363	1.05341	0.311569	0.787921	0.129717			Absolute Pearson's Rho 0.3 to 0.5
DCC_Limbic_SalVentAttn	0.0970903	NS	0.00209897	0.000775899	0.00342205	3.15173	0.0031	0.0189981	0.363875	0.0549814	0.0259589	0.0840038	3.76364	0.00030006	0.00149985	0.395764	0.00258049	0.000442009	0.00471897	2.39731	0.0194981	0.0970903	0.292737			Absolute Pearson's Rho < 0.3
DCC_Limbic_SomMot	0.00249975	*	0.0024144	0.00114193	0.00368687	3.76954	0.00049995	0.00249975	0.433283	0.0519102	0.0236773	0.0801431	3.65279	0.0002	0.00239976	0.390832	0.00420849	0.00220493	0.00621204	4.17303	0.00010002	0.00029997	0.476437
DCC_Limbic_subcortex	0.0330967	*	0.00178543	0.000564109	0.00300675	2.90429	0.00609939	0.0330967	0.34798	0.0459958	0.0193428	0.0726487	3.42846	9.999e-05	9.999e-05	0.370447	0.00326114	0.00133858	0.00518371	3.36989	0.0002	0.00069993	0.400242
DCC_Limbic_Vis	0.00679932	*	0.00252219	0.00130963	0.00373474	4.13241	0.00010002	0.00109989	0.462063	0.0633542	0.0371556	0.0895527	4.80424	0.00049995	0.00539946	0.486119	0.00397619	0.00203674	0.00591563	4.07302	0.00089991	0.00679932	0.46504
DCC_SalVentAttn_Cont	0.0565943	NS	0.00202026	0.000514475	0.00352605	2.66545	0.0109011	0.0565943	0.317727	0.0507042	0.017319	0.0840894	3.01729	0.00279972	0.0179982	0.327795	0.00397886	0.00159669	0.00636104	3.31827	0.00090009	0.00789921	0.391715
DCC_SalVentAttn_Default	0.0337966	*	0.00204748	0.00064014	0.00345482	2.89033	0.00590059	0.0337966	0.338309	0.054452	0.0234724	0.0854316	3.49193	0.0004002	0.00459954	0.371325	0.00416248	0.0019511	0.00637387	3.73951	0.0002	0.00209979	0.431193
DCC_SalVentAttn_DorsAttn	0.461754	NS	0.00107178	-0.000291424	0.00243498	1.56197	0.143014	0.461754	0.196053	0.034353	0.00441728	0.0642888	2.27983	0.0253	0.110389	0.256021	0.0024862	0.000323505	0.0046489	2.28385	0.0231	0.117088	0.283585
DCC_SalVentAttn_Limbic	0.0970903	NS	0.00209897	0.000775899	0.00342205	3.15173	0.0031	0.0189981	0.363875	0.0549814	0.0259589	0.0840038	3.76364	0.00029997	0.00149985	0.395764	0.00258049	0.000442009	0.00471897	2.39731	0.019502	0.0970903	0.292737
DCC_SalVentAttn_SalVentAttn	0.937406	NS	0.000851572	-0.00116512	0.00286826	0.838897	0.442844	0.937406	0.10128	0.0340627	-0.0114955	0.0796208	1.48539	0.147315	0.439256	0.164501	0.0020522	-0.00121273	0.00531713	1.24874	0.230546	0.631537	0.153966
DCC_SalVentAttn_SomMot	0.994701	NS	0.000504761	-0.00101751	0.00202704	0.658748	0.577958	0.994701	0.0821789	0.0164808	-0.0176687	0.0506303	0.958783	0.359308	0.829917	0.10905	0.0019327	-0.000522337	0.00438774	1.56399	0.131226	0.424658	0.194974
DCC_SalVentAttn_subcortex	0.176682	NS	0.00146751	0.000100853	0.00283416	2.13328	0.0396	0.176682	0.26068	0.0394485	0.00924163	0.0696554	2.59449	0.0004	0.00289971	0.286878	0.00345743	0.00131612	0.00559874	3.20774	0.00150015	0.0124988	0.38217
DCC_SalVentAttn_Vis	0.0554945	NS	0.00178979	0.000529807	0.00304978	2.82204	0.00669933	0.039796	0.338156	0.0497424	0.022393	0.0770918	3.61332	0.0106	0.0554945	0.38679	0.00319897	0.00120411	0.00519384	3.18584	0.00129987	0.0112989	0.380947
DCC_SomMot_Cont	0.0312969	*	0.00206424	0.000663119	0.00346536	2.92692	0.0051	0.0312969	0.346941	0.0468855	0.0157573	0.0780137	2.99234	0.00229977	0.0206979	0.326624	0.00441024	0.00224221	0.00657826	4.04133	0.0001	0.00069993	0.462791
DCC_SomMot_Default	0.0790921	NS	0.00174051	0.000387585	0.00309343	2.55582	0.0151045	0.0790921	0.306552	0.0455309	0.0157349	0.0753268	3.03581	0.0025	0.0177982	0.33041	0.00367743	0.0015567	0.00579817	3.44497	0.00059994	0.0049995	0.405218
DCC_SomMot_DorsAttn	0.354165	NS	0.00122157	-0.000169856	0.002613	1.74415	0.0967097	0.354165	0.220672	0.0356921	0.00527094	0.0661132	2.3309	0.0210979	0.10039	0.263378	0.00321237	0.00104316	0.00538158	2.94206	0.00360036	0.0246975	0.359139
DCC_SomMot_Limbic	0.00249975	*	0.0024144	0.00114193	0.00368687	3.76954	0.0005	0.00249975	0.433283	0.0519102	0.0236773	0.0801431	3.65279	0.00019998	0.00239976	0.390832	0.00420849	0.00220493	0.00621204	4.17303	9.999e-05	0.00029997	0.476437
DCC_SomMot_SalVentAttn	0.994701	NS	0.000504761	-0.00101751	0.00202704	0.658748	0.578	0.994701	0.0821789	0.0164808	-0.0176687	0.0506303	0.958783	0.3593	0.829917	0.10905	0.0019327	-0.000522337	0.00438774	1.56399	0.131226	0.424658	0.194974
DCC_SomMot_SomMot	0.386861	NS	0.00153253	-0.000248939	0.003314	1.70906	0.1101	0.386861	0.206509	0.0331607	-0.00697508	0.0732964	1.64142	0.1076	0.360464	0.183548	0.00335953	0.000493531	0.00622553	2.32878	0.023	0.110489	0.281203
DCC_SomMot_subcortex	0.140186	NS	0.00132325	0.000155858	0.00249064	2.25192	0.029997	0.140186	0.280408	0.0328615	0.00725771	0.0584652	2.54982	0.00019998	0.0009999	0.286271	0.00297505	0.00115473	0.00479536	3.24694	0.00109989	0.00669933	0.391111
DCC_SomMot_Vis	0.0614939	NS	0.00198966	0.000759492	0.00321982	3.21323	0.002	0.0145985	0.382364	0.0513123	0.0246384	0.0779862	3.82174	0.0106989	0.0614939	0.407723	0.00332163	0.00136896	0.0052743	3.37947	0.0012	0.00989901	0.403117
DCC_subcortex_Cont	0.0263974	*	0.00194703	0.000653583	0.00324048	2.99055	0.00439956	0.0263974	0.355789	0.0447289	0.016072	0.0733857	3.10089	0.00019998	0.00049995	0.338261	0.00374569	0.00171338	0.00577801	3.66157	9.999e-05	0.00029997	0.428274
DCC_subcortex_Default	0.0531947	NS	0.00158673	0.000426407	0.00274705	2.71676	0.00839916	0.0531947	0.328661	0.0401161	0.0146959	0.0655363	3.13521	0.0001	9.999e-05	0.342863	0.00343182	0.00163465	0.00522899	3.79369	0.00010001	9.999e-05	0.44245
DCC_subcortex_DorsAttn	0.0611939	NS	0.00155015	0.000393523	0.00270677	2.66261	0.0109989	0.0611939	0.325305	0.0412278	0.0160874	0.0663682	3.25795	0.00010001	0.00029997	0.35617	0.00327305	0.00148066	0.00506545	3.62782	0.0004	0.00229977	0.428722
DCC_subcortex_Limbic	0.0330967	*	0.00178543	0.000564109	0.00300675	2.90429	0.00610061	0.0330967	0.34798	0.0459958	0.0193428	0.0726487	3.42846	9.999e-05	9.999e-05	0.370447	0.00326114	0.00133858	0.00518371	3.36989	0.00019998	0.00069993	0.400242
DCC_subcortex_SalVentAttn	0.176682	NS	0.00146751	0.000100853	0.00283416	2.13328	0.0396	0.176682	0.26068	0.0394485	0.00924163	0.0696554	2.59449	0.0004	0.00289971	0.286878	0.00345743	0.00131612	0.00559874	3.20774	0.0015	0.0124988	0.38217
DCC_subcortex_SomMot	0.140186	NS	0.00132325	0.000155858	0.00249064	2.25192	0.029997	0.140186	0.280408	0.0328615	0.00725771	0.0584652	2.54982	0.00019998	0.0009999	0.286271	0.00297505	0.00115473	0.00479536	3.24694	0.00109989	0.00669933	0.391111
DCC_subcortex_subcortex	0.665833	NS	0.000837235	-0.000459993	0.00213446	1.28221	0.230677	0.665833	0.163456	0.0237924	-0.00479364	0.0523785	1.65353	0.00010005	9.999e-05	0.189659	0.00261848	0.000584458	0.0046525	2.55753	0.00550055	0.0357964	0.316332
DCC_subcortex_Vis	0.020298	*	0.00182956	0.000653821	0.00300529	3.09145	0.0027	0.020298	0.369771	0.0476481	0.0221618	0.0731344	3.7142	0.00029997	0.00169983	0.398097	0.00348805	0.00164657	0.00532952	3.76307	0.00020002	0.00209979	0.440614
DCC_Vis_Cont	0.0143986	*	0.00263906	0.00129822	0.00397989	3.9102	0.00019998	0.00159984	0.444791	0.0595763	0.0298342	0.0893185	3.9795	0.00229977	0.0143986	0.418488	0.00449591	0.00236478	0.00662703	4.19117	0.00030003	0.00249975	0.476133
DCC_Vis_Default	0.0130987	*	0.00273028	0.00147527	0.0039853	4.322	0.00010002	0.00039996	0.478736	0.0658249	0.0384739	0.0931758	4.78128	0.0017	0.0130987	0.484206	0.0044576	0.00245124	0.00646395	4.41387	0.0003	0.0019998	0.494389
DCC_Vis_DorsAttn	0.00909909	*	0.00231003	0.00107089	0.00354917	3.70359	0.0003	0.0029997	0.431101	0.0587944	0.0321004	0.0854883	4.37572	0.0009999	0.00909909	0.455876	0.00367312	0.00169948	0.00564676	3.69738	0.00039996	0.00259974	0.434543
DCC_Vis_Limbic	0.00679932	*	0.00252219	0.00130963	0.00373474	4.13241	0.00010002	0.00109989	0.462063	0.0633542	0.0371556	0.0895527	4.80424	0.00049995	0.00539946	0.486119	0.00397619	0.00203674	0.00591563	4.07302	0.00089991	0.00679932	0.46504
DCC_Vis_SalVentAttn	0.0554945	NS	0.00178979	0.000529807	0.00304978	2.82204	0.0067	0.039796	0.338156	0.0497424	0.022393	0.0770918	3.61332	0.0106	0.0554945	0.38679	0.00319897	0.00120411	0.00519384	3.18584	0.0013	0.0112989	0.380947
DCC_Vis_SomMot	0.0614939	NS	0.00198966	0.000759492	0.00321982	3.21323	0.002	0.0145985	0.382364	0.0513123	0.0246384	0.0779862	3.82174	0.0107	0.0614939	0.407723	0.00332163	0.00136896	0.0052743	3.37947	0.0012	0.00989901	0.403117
DCC_Vis_subcortex	0.020298	*	0.00182956	0.000653821	0.00300529	3.09145	0.00269973	0.020298	0.369771	0.0476481	0.0221618	0.0731344	3.7142	0.0003	0.00169983	0.398097	0.00348805	0.00164657	0.00532952	3.76307	0.00019998	0.00209979	0.440614
DCC_Vis_Vis	0.345965	NS	0.00355228	0.00178584	0.00531872	3.99517	0.00010003	0.00129987	0.423467	0.0962629	0.0568572	0.135669	4.85319	0.0975	0.345965	0.471849	0.0042629	0.00123445	0.00729135	2.79648	0.0136	0.0653935	0.319084
Intra-network_Synchrony_Control	1	NS	0.00133468	-0.0045859	0.00725525	0.447857	0.709729	0.9996	0.0482076	-0.0779344	-0.217616	0.0617474	-1.10845	0.257174	0.848315	-0.115119	-1.57044e-05	-0.00989738	0.00986597	-0.00315731	0.967403	1	-0.000352685
Intra-network_Synchrony_DMN	0.894011	NS	-0.00268743	-0.00773788	0.00236301	-1.05714	0.290271	0.894011	-0.105438	-0.119556	-0.24137	0.00225832	-1.94984	0.0565943	0.305269	-0.189982	-0.00530076	-0.0138682	0.00326664	-1.22918	0.229277	0.79572	-0.129177
Intra-network_Synchrony_DorsAttn	1	NS	0.000592345	-0.00570662	0.0068913	0.186824	0.854315	1	0.0195794	0.0549816	-0.0959069	0.20587	0.723915	0.470553	0.984002	0.0737879	0.00073341	-0.00995687	0.0114237	0.136297	0.871413	1	0.014796
Intra-network_Synchrony_Limbic	0.9997	NS	0.00205941	-0.00353735	0.00765616	0.731026	0.492951	0.988101	0.07702	0.0275985	-0.106471	0.161668	0.408962	0.687531	0.9993	0.042042	0.00183895	-0.00760497	0.0112829	0.386851	0.70413	0.9997	0.0427232
Intra-network_Synchrony_SomMot	1	NS	-0.000696604	-0.00666623	0.00527302	-0.231828	0.884512	1	-0.0252242	0.0159831	-0.125246	0.157212	0.224834	0.764824	1	0.023578	-0.000348579	-0.0103697	0.00967259	-0.069105	0.950805	1	-0.00784325
Intra-network_Synchrony_VentAttn	0.9993	NS	0.00265929	-0.00289952	0.0082181	0.95041	0.373163	0.949105	0.100482	0.0835016	-0.0484946	0.215498	1.25678	0.207979	0.768523	0.129183	-0.00233118	-0.0116945	0.00703213	-0.494621	0.658034	0.9993	-0.05495
Intra-network_Synchrony_Vis	1	NS	-0.00415412	-0.0106703	0.0023621	-1.26651	0.260074	0.845215	-0.135183	-0.0280177	-0.183185	0.127149	-0.358723	0.782122	1	-0.0375562	-0.00969622	-0.0204436	0.00105118	-1.79236	0.0922908	0.452255	-0.195753
OutNetwork_Conn_roi001	0.9999	NS	-0.00136953	-0.00366339	0.000924332	-1.18613	0.241562	0.9999	-0.118133	-0.0595364	-0.114748	-0.0043243	-2.14227	0.0350772	0.726927	-0.207956	-0.00421925	-0.00804792	-0.000390582	-2.18935	0.033547	0.723928	-0.226023
OutNetwork_Conn_roi002	1	NS	-0.00100682	-0.00251709	0.000503446	-1.32442	0.192181	0.9997	-0.13168	-0.0230255	-0.0599091	0.0138582	-1.24023	0.229477	1	-0.122161	-0.000625046	-0.0031192	0.00186911	-0.497869	0.624238	1	-0.0526909
OutNetwork_Conn_roi003	1	NS	-0.00127707	-0.0032058	0.000651656	-1.31544	0.20022	0.9998	-0.140748	-0.0244624	-0.0704034	0.0214786	-1.05785	0.299599	1	-0.109515	-0.000458346	-0.0037262	0.00280951	-0.278649	0.791291	1	-0.0313658
OutNetwork_Conn_roi004	0.987301	NS	0.00347021	-0.000160556	0.00710097	1.89882	0.0693931	0.922708	0.210126	0.068933	-0.0160703	0.153936	1.61108	0.109089	0.987301	0.170792	0.00642585	0.000395622	0.0124561	2.11701	0.0433957	0.814119	0.240405
OutNetwork_Conn_roi005	0.989801	NS	-0.00301102	-0.00711369	0.00109164	-1.45806	0.120588	0.989801	-0.153215	-0.079399	-0.177641	0.0188433	-1.60562	0.105189	0.979602	-0.161968	-0.0062648	-0.0131508	0.000621236	-1.80744	0.0625937	0.906909	-0.198225
OutNetwork_Conn_roi006	1	NS	0.00246693	-0.000728611	0.00566247	1.5337	0.118888	0.989001	0.162842	0.0595372	-0.0165751	0.135649	1.55403	0.118288	0.989101	0.158979	0.00317477	-0.00213332	0.00848286	1.18823	0.211279	1	0.131766
OutNetwork_Conn_roi007	0.953105	NS	0.00255576	-0.000277365	0.00538888	1.79218	0.0786921	0.953105	0.182559	0.0672957	-0.000571354	0.135163	1.96995	0.049595	0.832117	0.197209	0.00480417	2.36846e-05	0.00958465	1.99652	0.0585941	0.891711	0.210564
OutNetwork_Conn_roi008	1	NS	-0.00090117	-0.00480268	0.00300034	-0.458882	0.647435	1	-0.0459762	0.00686341	-0.0884092	0.102136	0.143119	0.889511	1	0.014202	0.00228375	-0.00433476	0.00890226	0.685511	0.490651	1	0.0724596
OutNetwork_Conn_roi009	0.821718	NS	-0.00254696	-0.00493228	-0.00016165	-2.12131	0.0460876	0.821718	-0.208105	-0.0652215	-0.12312	-0.00732329	-2.23796	0.0294294	0.684932	-0.218065	-0.00475797	-0.00876472	-0.000751231	-2.35916	0.0226385	0.580342	-0.245771
OutNetwork_Conn_roi010	1	NS	-0.0020536	-0.00444876	0.000341564	-1.70336	0.0924201	0.971903	-0.177619		NA	NA	NA	0.0724435	0.929307	-0.182051	-0.00235156	-0.0063631	0.00165997	-1.16459	0.247848	1	-0.129281
OutNetwork_Conn_roi011	1	NS	0.000889059	-0.00149057	0.00326869	0.742246	0.461222	1	0.0742402	0.00648008	-0.0517084	0.0646686	0.221243	0.828174	1	0.0219513	0.000459375	-0.00357915	0.0044979	0.225981	0.820148	1	0.0239426
OutNetwork_Conn_roi012	1	NS	0.00285255	-0.000726641	0.00643173	1.58334	0.134787	0.9952	0.177152	0.0471924	-0.0365897	0.130974	1.11904	0.281072	1	0.119809	0.0042214	-0.00174729	0.0101901	1.40509	0.194881	1	0.163071
OutNetwork_Conn_roi013	0.630737	NS	-0.00510997	-0.00941113	-0.000808801	-2.36025	0.0162984	0.50265	-0.252898	-0.172859	-0.271711	-0.0740077	-3.47405	0.00049995	0.0413959	-0.343882	-0.00819273	-0.0155239	-0.000861526	-2.22014	0.0238976	0.630737	-0.245366
OutNetwork_Conn_roi014	1	NS	0.00119063	-0.00257607	0.00495732	0.627974	0.513849	1	0.0661876	0.0581324	-0.0316241	0.147889	1.2867	0.193281	0.9999	0.130828	0.00378701	-0.00254456	0.0101186	1.18826	0.258874	1	0.130192
OutNetwork_Conn_roi015	1	NS	0.00158794	-0.00109098	0.00426686	1.17761	0.253875	0.9999	0.130973	0.0140287	-0.0490721	0.0771294	0.441681	0.668733	1	0.0470862	0.0025252	-0.00196201	0.0070124	1.11801	0.285771	1	0.128906
OutNetwork_Conn_roi016	1	NS	-0.00186825	-0.00608703	0.00235054	-0.879778	0.387561	1	-0.0937204	-0.0223974	-0.123221	0.0784261	-0.441329	0.649535	1	-0.0456329	-0.00153854	-0.00865587	0.00557879	-0.429456	0.630437	1	-0.0479501
OutNetwork_Conn_roi017	1	NS	0.000431839	-0.00128248	0.00214616	0.500445	0.570128	1	0.0547352	0.0387302	-0.00101662	0.078477	1.93586	0.0440396	0.828717	0.200676	0.00227247	-0.000562989	0.00510793	1.59221	0.0962481	0.982502	0.180366
OutNetwork_Conn_roi018	1	NS	0.000197573	-0.00245415	0.0028493	0.148022	0.757324	1	0.0163758	0.022713	-0.0394857	0.0849117	0.72547	0.418958	1	0.0767261	-0.000256199	-0.00469486	0.00418246	-0.114671	0.975002	1	-0.013159
OutNetwork_Conn_roi019	1	NS	0.000362057	-0.00275764	0.00348175	0.230564	0.739026	1	0.0255292	0.0312533	-0.0419132	0.10442	0.848613	0.368863	1	0.0895822	0.00134303	-0.00386701	0.00655307	0.51212	0.566243	1	0.0590028
OutNetwork_Conn_roi020	1	NS	-0.00235114	-0.00549128	0.000789012	-1.48749	0.161584	0.9982	-0.154653	-0.0478569	-0.123205	0.0274913	-1.26182	0.226977	1	-0.128595	-0.00473827	-0.0100078	0.000531298	-1.78637	0.0811919	0.958004	-0.195409
OutNetwork_Conn_roi021	1	NS	-0.00447146	-0.00805591	-0.000887001	-2.47829	0.0153985	0.49655	-0.275731	-0.0184108	-0.10351	0.0666888	-0.429805	0.69553	1	-0.0467914	-0.00535694	-0.011358	0.000644157	-1.77343	0.0790921	0.954805	-0.207975
OutNetwork_Conn_roi022	0.905109	NS	-0.00379399	-0.00677433	-0.000813647	-2.52905	0.019698	0.570043	-0.260378	-0.0780707	-0.14879	-0.00735115	-2.19319	0.0367963	0.728427	-0.224576	-0.00505983	-0.0101178	-1.83921e-06	-1.9874	0.0585941	0.905109	-0.221303
OutNetwork_Conn_roi023	1	NS	-0.000108722	-0.0024201	0.00220265	-0.093449	0.919308	1	-0.0106416	-0.0222888	-0.0759704	0.0313929	-0.824873	0.40466	1	-0.0885912	0.000468882	-0.00338037	0.00431813	0.242	0.850915	1	0.0284695
OutNetwork_Conn_roi024	1	NS	-0.00036081	-0.00350683	0.00278521	-0.227847	0.867713	1	-0.025422	0.00630497	-0.0675224	0.0801324	0.169665	0.847815	1	0.0180577	-0.00202716	-0.00726527	0.00321095	-0.768846	0.454955	1	-0.0889309
OutNetwork_Conn_roi025	1	NS	-0.00220163	-0.00543271	0.00102946	-1.3537	0.221278	0.9999	-0.147507	-0.0360805	-0.112287	0.0401256	-0.940609	0.378662	1	-0.099299	-0.00319999	-0.00861078	0.00221079	-1.17494	0.275572	1	-0.134383
OutNetwork_Conn_roi026	1	NS	-0.000908713	-0.00348387	0.00166645	-0.70105	0.511549	1	-0.0786455	-0.0304431	-0.0906014	0.0297153	-1.00535	0.333167	1	-0.106847	0.000735104	-0.00355492	0.00502513	0.34042	0.690531	1	0.039834
OutNetwork_Conn_roi027	1	NS	-0.00315286	-0.00617902	-0.000126692	-2.06985	0.0482952	0.840116	-0.231427	-0.0921645	-0.161308	-0.023021	-2.64813	0.00919908	0.339266	-0.277308	-0.00270951	-0.00777638	0.00235736	-1.06237	0.30097	1	-0.125988
OutNetwork_Conn_roi028	1	NS	-0.00131641	-0.00459818	0.00196537	-0.796907	0.488651	1	-0.0939424	-0.0511347	-0.126101	0.0238314	-1.35512	0.191881	0.9999	-0.148091	-0.000869513	-0.00627657	0.00453754	-0.319479	0.770023	1	-0.0389156
OutNetwork_Conn_roi029	0.577742	NS	-0.0044944	-0.00821853	-0.000770266	-2.39758	0.0186981	0.576742	-0.281107	-0.0986132	-0.182882	-0.0143439	-2.32484	0.0185981	0.577742	-0.2542	-0.00754669	-0.0135817	-0.00151169	-2.48431	0.0126987	0.462954	-0.297755
OutNetwork_Conn_roi030	0.318368	NS	-0.00544982	-0.00899297	-0.00190667	-3.05576	0.00369963	0.139986	-0.313439	-0.153775	-0.236348	-0.0712032	-3.69981	0.00049995	0.0232977	-0.360631	-0.00810855	-0.0141088	-0.00210833	-2.68474	0.00819918	0.318368	-0.289692
OutNetwork_Conn_roi031	1	NS	0.000266101	-0.00353757	0.00406977	0.138986	0.886211	1	0.0151999	-0.0631276	-0.152189	0.0259335	-1.40818	0.158184	0.9985	-0.146584	0.000820606	-0.00557285	0.00721407	0.254992	0.831317	1	0.0288236
OutNetwork_Conn_roi032	1	NS	0.000730158	-0.000846417	0.00230673	0.920087	0.392861	1	0.105005	0.0173187	-0.0192627	0.0539001	0.940551	0.353477	1	0.101487	0.00183008	-0.000783443	0.0044436	1.39114	0.196098	1	0.16195
OutNetwork_Conn_roi033	1	NS	0.000229538	-0.00265475	0.00311383	0.158103	0.881812	1	0.0193289	-0.044313	-0.109092	0.0204658	-1.35902	0.169783	0.9992	-0.151718	-9.01674e-05	-0.00483001	0.00464968	-0.0377931	0.944406	1	-0.0046994
OutNetwork_Conn_roi034	1	NS	-0.000108691	-0.00141548	0.0011981	-0.165239	0.902754	1	-0.0179781	-0.00177839	-0.0327448	0.029188	-0.114094	0.920465	1	-0.0119374	-0.000775503	-0.00297968	0.00142868	-0.698978	0.455956	1	-0.0793401
OutNetwork_Conn_roi035	1	NS	0.000427356	-0.0023622	0.00321691	0.304356	0.7742	1	0.03735	-0.0235653	-0.0866129	0.0394823	-0.742559	0.450155	1	-0.0836677	0.00162738	-0.00296373	0.0062185	0.704204	0.50065	1	0.0876565
OutNetwork_Conn_roi036	1	NS	-0.00081551	-0.00227539	0.000644368	-1.10979	0.297027	1	-0.121856	-0.00777476	-0.0422411	0.0266916	-0.448145	0.687118	1	-0.0474843	-0.00133378	-0.00381427	0.0011467	-1.06826	0.310359	1	-0.121387
OutNetwork_Conn_roi037	1	NS	0.000633604	-0.00221166	0.00347887	0.442407	0.667633	1	0.0496798	-0.0377768	-0.103965	0.0284114	-1.13389	0.247175	1	-0.120586	0.00160998	-0.00313021	0.00635018	0.674763	0.523748	1	0.078078
OutNetwork_Conn_roi038	1	NS	0.000507084	-0.00161043	0.0026246	0.475752	0.617662	1	0.0545429	0.0180372	-0.031152	0.0672264	0.728495	0.4634	1	0.0785617	0.000343012	-0.00317863	0.00386465	0.193505	0.849355	1	0.0228137
OutNetwork_Conn_roi039	1	NS	-0.000303679	-0.00284963	0.00224227	-0.236969	0.883612	1	-0.0244873	-0.0164137	-0.0777564	0.044929	-0.531583	0.59744	1	-0.0538	-0.000952799	-0.00526593	0.00336034	-0.438869	0.705	1	-0.0477058
OutNetwork_Conn_roi040	1	NS	0.000382664	-0.00212853	0.00289386	0.302736	0.717328	1	0.0377621	-0.00497872	-0.0617	0.0517425	-0.174381	0.889211	1	-0.0198717	0.00183822	-0.00223481	0.00591125	0.896616	0.356864	1	0.11271
OutNetwork_Conn_roi041	1	NS	0.00158883	-0.000939028	0.00411668	1.24868	0.186	0.9997	0.147776	0.047547	-0.0100442	0.105138	1.64019	0.0874	0.964004	0.179344	0.00240216	-0.0017573	0.00656161	1.14734	0.231077	1	0.138737
OutNetwork_Conn_roi042	1	NS	0.000522854	-0.00193921	0.00298491	0.421899	0.60104	1	0.0505883	0.00892711	-0.0474938	0.065348	0.314338	0.721428	1	0.0349291	-0.000299529	-0.00435578	0.00375672	-0.146704	0.934207	1	-0.0179422
OutNetwork_Conn_roi043	0.855814	NS	-0.00325467	-0.00607792	-0.000431421	-2.29026	0.0320968	0.706629	-0.271182	-0.0641141	-0.127911	-0.000317733	-1.99657	0.049895	0.855814	-0.221348	-0.00651428	-0.011328	-0.00170059	-2.68853	0.00909909	0.339766	-0.318775
OutNetwork_Conn_roi044	1	NS	-0.000900837	-0.00347599	0.00167431	-0.694977	0.50265	1	-0.07802	-0.0279664	-0.0880427	0.0321098	-0.924827	0.336566	1	-0.0986478	-0.00359364	-0.00784925	0.000661971	-1.67764	0.0951905	0.978602	-0.192046
OutNetwork_Conn_roi045	1	NS	0.00126643	-0.00070656	0.00323942	1.27521	0.20148	0.9998	0.151403	0.0159122	-0.0294518	0.0612762	0.696859	0.468853	1	0.0773515	0.00277118	-0.000470962	0.00601332	1.69809	0.09989	0.978002	0.204408
OutNetwork_Conn_roi046	0.980702	NS	0.00332095	0.000542288	0.00609961	2.3744	0.0177982	0.476852	0.258922	0.0773001	0.01179	0.14281	2.34422	0.019798	0.531247	0.24081	0.00379496	-0.000905509	0.00849542	1.60396	0.10349	0.980702	0.182151
OutNetwork_Conn_roi047	0.914209	NS	-0.00376439	-0.00774888	0.000220097	-1.87693	0.069993	0.914209	-0.209828	-0.11106	-0.202994	-0.0191271	-2.40001	0.020498	0.520448	-0.250719	-0.006613	-0.0131848	-4.12081e-05	-1.99913	0.0462954	0.840016	-0.230995
OutNetwork_Conn_roi048	1	NS	0.001311	-0.00252822	0.00515022	0.678401	0.49595	1	0.0694947	0.00943982	-0.0836441	0.102524	0.201473	0.849915	1	0.020286	0.000450249	-0.00605308	0.00695357	0.137545	0.933007	1	0.0146218
OutNetwork_Conn_roi049	1	NS	-0.00110346	-0.00574421	0.00353729	-0.472383	0.718828	1	-0.0514804	0.0322439	-0.0771573	0.141645	0.585535	0.526747	1	0.061598	-0.00261067	-0.0104049	0.00518353	-0.665437	0.541546	1	-0.0755928
OutNetwork_Conn_roi050	0.978002	NS	0.00288124	-0.000100506	0.00586298	1.91971	0.0572943	0.877112	0.230132	0.0571814	-0.0109427	0.125305	1.66756	0.0964904	0.978002	0.184814	0.00666813	0.00175919	0.0115771	2.69863	0.0119988	0.354365	0.316662
OutNetwork_Conn_roi051	1	NS	-0.000377852	-0.00314562	0.00238992	-0.271218	0.831117	1	-0.0341793	0.0262934	-0.0355404	0.0881273	0.844788	0.374863	1	0.0966821	0.00123009	-0.00326966	0.00572985	0.543094	0.581042	1	0.0691406
OutNetwork_Conn_roi052	1	NS	-0.000453798	-0.00287657	0.00196898	-0.372114	0.819518	1	-0.041642	-0.029849	-0.0864295	0.0267315	-1.04807	0.316168	1	-0.111013	0.000321816	-0.00370376	0.00434739	0.15882	0.787421	1	0.0185804
OutNetwork_Conn_roi053	1	NS	-0.000459405	-0.00447653	0.00355772	-0.227199	0.844216	1	-0.025124	-0.0101671	-0.104812	0.0844778	-0.213415	0.832217	1	-0.0225559	0.00142847	-0.00527812	0.00813506	0.423151	0.711729	1	0.0484789
OutNetwork_Conn_roi054	1	NS	-0.000348248	-0.00510344	0.00440694	-0.145495	0.820918	1	-0.0156603	-0.0763695	-0.188431	0.0356924	-1.35391	0.167583	0.9994	-0.139646	-0.00189589	-0.00996659	0.0061748	-0.466692	0.617838	1	-0.0524609
OutNetwork_Conn_roi055	1	NS	0.00196043	-0.00271403	0.00663488	0.833195	0.356764	1	0.086474	0.0231109	-0.0899055	0.136127	0.406258	0.647435	1	0.0411107	0.00293555	-0.00495463	0.0108257	0.739143	0.39666	1	0.0805152
OutNetwork_Conn_roi056	1	NS	0.00254311	-0.00062167	0.0057079	1.59642	0.09969	0.976202	0.191832	0.0385776	-0.0339349	0.11109	1.05694	0.257374	1	0.118035	0.00493328	-0.000263073	0.0101296	1.8861	0.0520948	0.869313	0.229165
OutNetwork_Conn_roi057	1	NS	0.000163189	-0.00485685	0.00518322	0.064582	0.928207	1	0.0071496	0.066015	-0.0515216	0.183552	1.11582	0.260574	1	0.117299	0.00402412	-0.00434027	0.0123885	0.955792	0.343566	1	0.108695
OutNetwork_Conn_roi058	1	NS	0.000958259	-0.00330852	0.00522504	0.446179	0.629637	1	0.0480737	0.0477224	-0.0532837	0.148729	0.938646	0.326467	1	0.0973818	0.00192876	-0.00529263	0.00915014	0.530621	0.577442	1	0.0599114
OutNetwork_Conn_roi059	1	NS	-0.000414106	-0.00507481	0.0042466	-0.176517	0.907409	1	-0.020066	0.020442	-0.0881048	0.128989	0.374139	0.683032	1	0.0402801	-0.00101291	-0.0087325	0.00670668	-0.260677	0.835816	1	-0.0307054
OutNetwork_Conn_roi060	0.447455	NS	-0.00715923	-0.011919	-0.00239942	-2.98816	0.00229977	0.122788	-0.303199	-0.174971	-0.289485	-0.0604561	-3.03551	0.00249975	0.126287	-0.293169	-0.00983171	-0.0179583	-0.00170513	-2.40352	0.0132987	0.447455	-0.255582
OutNetwork_Conn_roi061	1	NS	-0.000825292	-0.00539277	0.00374218	-0.35897	0.750125	1	-0.0420241	0.00848083	-0.0968993	0.113861	0.159885	0.874213	1	0.0175414	0.000123375	-0.00741897	0.00766572	0.0324973	0.9974	1	0.00392447
OutNetwork_Conn_roi062	1	NS	-0.00113845	-0.0060927	0.00381579	-0.456525	0.612539	1	-0.0487353	-0.0102906	-0.128672	0.108091	-0.172697	0.826917	1	-0.0178223	0.000154044	-0.00819448	0.00850256	0.0366575	0.981702	1	0.00408279
OutNetwork_Conn_roi063	1	NS	0.00127647	-0.00341479	0.00596773	0.540565	0.557144	1	0.065419	0.0515788	-0.0550546	0.158212	0.960959	0.327267	1	0.107042	0.00545641	-0.00215293	0.0130657	1.42458	0.162184	0.999	0.173627
OutNetwork_Conn_roi064	1	NS	-0.00275942	-0.0069679	0.00144905	-1.30263	0.19898	0.9998	-0.160791	-0.0158138	-0.111254	0.0796259	-0.32918	0.718928	1	-0.0375841	-0.00349733	-0.0103677	0.00337301	-1.01131	0.29577	1	-0.127421
OutNetwork_Conn_roi065	1	NS	-0.00107135	-0.00402654	0.00188384	-0.720231	0.452655	1	-0.0720917	-0.0441128	-0.11591	0.0276845	-1.22063	0.228423	1	-0.120258	0.00155763	-0.00345429	0.00656955	0.617428	0.558856	1	0.0652955
OutNetwork_Conn_roi066	1	NS	-0.000813709	-0.00515541	0.003528	-0.372336	0.721328	1	-0.038967	-0.0149022	-0.119245	0.0894404	-0.283736	0.789821	1	-0.0289416	0.00351524	-0.00377065	0.0108011	0.958515	0.369063	1	0.103879
OutNetwork_Conn_roi067	1	NS	-0.000986179	-0.00257992	0.000607566	-1.22932	0.215908	0.9998	-0.142377	-0.00860748	-0.0457043	0.0284894	-0.460963	0.645352	1	-0.0502998	-0.000831625	-0.00348204	0.00181879	-0.623361	0.5176	1	-0.0746756
OutNetwork_Conn_roi068	1	NS	0.00193088	-0.000826352	0.00468812	1.39126	0.119588	0.989001	0.140078	0.0741939	0.00822804	0.14016	2.23448	0.0213979	0.547445	0.219218	0.00270371	-0.00199187	0.00739929	1.14392	0.239976	1	0.120352
OutNetwork_Conn_roi069	1	NS	0.000287687	-0.00183917	0.00241454	0.268726	0.760324	1	0.0315119	0.0153576	-0.0336093	0.0643245	0.623085	0.514049	1	0.0682533	0.000976286	-0.00257521	0.00452778	0.546126	0.593941	1	0.0651532
OutNetwork_Conn_roi070	1	NS	-0.00202197	-0.00508424	0.0010403	-1.31177	0.208579	0.9998	-0.142317	-0.0207746	-0.093601	0.0520518	-0.566723	0.59874	1	-0.0594543	-0.00409522	-0.00918858	0.000998144	-1.59735	0.10209	0.984402	-0.181475
OutNetwork_Conn_roi071	1	NS	-0.000309314	-0.00376069	0.00314207	-0.178047	0.931007	1	-0.0205034	0.0375831	-0.0418665	0.117033	0.939784	0.309269	1	0.102002	0.000450515	-0.00528889	0.00618992	0.155944	0.852215	1	0.0185151
OutNetwork_Conn_roi072	1	NS	-0.00264211	-0.00573777	0.000453553	-1.6956	0.126487	0.990601	-0.174422	-0.039388	-0.113852	0.0350763	-1.05085	0.325367	1	-0.107749	-0.00302006	-0.00826382	0.00222369	-1.1442	0.286371	1	-0.126391
OutNetwork_Conn_roi073	1	NS	0.00137885	-0.00160149	0.0043592	0.919132	0.346865	1	0.101029	0.0248276	-0.0456257	0.0952808	0.7001	0.481752	1	0.0735984	0.000865794	-0.00416472	0.0058963	0.341924	0.760124	1	0.0390644
OutNetwork_Conn_roi074	1	NS	-0.00192704	-0.00564746	0.00179338	-1.02902	0.379762	1	-0.111894	-0.0210693	-0.10896	0.0668212	-0.47625	0.675732	1	-0.0502805	-0.00175823	-0.00798518	0.00446873	-0.560953	0.615838	1	-0.0643908
OutNetwork_Conn_roi075	1	NS	-0.000872176	-0.00345017	0.00170582	-0.672123	0.488751	1	-0.0749214	-0.0438698	-0.103977	0.0162376	-1.44999	0.147185	0.9975	-0.152408	-0.00106078	-0.00536876	0.0032472	-0.489191	0.606639	1	-0.0566237
OutNetwork_Conn_roi076	1	NS	-0.00217773	-0.00547171	0.00111625	-1.31344	0.191581	0.9997	-0.155861	-0.0953898	-0.168917	-0.0218627	-2.5774	0.00979902	0.362264	-0.276723	-0.00248652	-0.00793821	0.00296517	-0.906124	0.350465	1	-0.110432
OutNetwork_Conn_roi077	1	NS	-0.00167086	-0.00509247	0.00175075	-0.970143	0.378162	1	-0.111329	-0.0797688	-0.157976	-0.00156195	-2.02635	0.0457954	0.828617	-0.2153	-0.00372023	-0.00935658	0.00191612	-1.31129	0.191381	1	-0.15522
OutNetwork_Conn_roi078	0.676232	NS	-0.00415047	-0.00776899	-0.000531947	-2.27873	0.0265973	0.676232	-0.259706	-0.101806	-0.184207	-0.0194051	-2.45453	0.0140986	0.468153	-0.262684	-0.00710481	-0.0130338	-0.00117581	-2.38066	0.0188981	0.555144	-0.279158
OutNetwork_Conn_roi079	1	NS	-0.00191534	-0.00507992	0.00124923	-1.20243	0.237976	0.9999	-0.139738	-0.0436418	-0.116588	0.0293042	-1.18858	0.232377	1	-0.12946	-0.00292142	-0.00815654	0.00231369	-1.10865	0.269973	1	-0.132456
OutNetwork_Conn_roi080	1	NS	-0.000675636	-0.00435522	0.00300395	-0.364788	0.724828	1	-0.0402342	-0.0787812	-0.164013	0.00645037	-1.83632	0.0648935	0.90421	-0.191354	-0.0015487	-0.00768939	0.00459199	-0.501046	0.587441	1	-0.057721
OutNetwork_Conn_roi081	1	NS	0.00302829	-0.00058407	0.00664065	1.66546	0.090291	0.966203	0.18899	0.0049375	-0.0802927	0.0901677	0.115091	0.90141	1	0.0124284	0.00526175	-0.00074267	0.0112662	1.74095	0.0892911	0.969303	0.20105
OutNetwork_Conn_roi082	1	NS	0.00239082	-0.00118991	0.00597155	1.32648	0.173783	0.9993	0.150256	-2.03282e-05	-0.0842456	0.084205	-0.000479493	1	1	-5.16173e-05	0.00495118	-0.000998315	0.0109007	1.65331	0.105789	0.986901	0.190379
OutNetwork_Conn_roi083	0.9968	NS	0.00370838	0.000496532	0.00692022	2.2938	0.0250975	0.629537	0.260381	0.0541953	-0.0206617	0.129052	1.43832	0.143786	0.9968	0.156504	0.00602591	0.000709609	0.0113422	2.25185	0.0250975	0.648935	0.263238
OutNetwork_Conn_roi084	1	NS	0.000853974	-0.00221716	0.00392511	0.552425	0.574543	1	0.0651081	-0.0263959	-0.0969199	0.0441282	-0.743576	0.446655	1	-0.0817492	0.000893238	-0.00418168	0.00596816	0.349675	0.767023	1	0.0422985
OutNetwork_Conn_roi085	1	NS	-0.000270933	-0.00198361	0.00144175	-0.314277	0.760924	1	-0.0364885	-0.0162293	-0.0557701	0.0233115	-0.815418	0.420158	1	-0.0886	0.000189795	-0.00267314	0.00305273	0.131705	0.917208	1	0.0157015
OutNetwork_Conn_roi086	1	NS	0.000817871	-0.00073647	0.00237221	1.04536	0.239644	0.9999	0.115722	0.011762	-0.0250712	0.0485951	0.634406	0.503756	1	0.0666671	0.00118531	-0.00146256	0.00383319	0.889331	0.376414	1	0.0996997
OutNetwork_Conn_roi087	1	NS	0.000615678	-0.00243075	0.0036621	0.401504	0.661234	1	0.0459395	-0.0311915	-0.101949	0.0395659	-0.875773	0.385661	1	-0.0941359	0.00104193	-0.0040656	0.00614945	0.405278	0.709729	1	0.0474907
OutNetwork_Conn_roi088	0.583142	NS	0.00223792	0.000321716	0.00415412	2.32022	0.0248	0.583142	0.26964	0.0632354	0.0200272	0.106444	2.9075	0.00450045	0.186081	0.308822	0.00382299	0.000672393	0.00697359	2.41067	0.0187019	0.536546	0.283393
OutNetwork_Conn_roi089	1	NS	0.000577854	-0.00222629	0.003382	0.409397	0.686531	1	0.0450874	-0.0280817	-0.0940513	0.0378878	-0.845682	0.39776	1	-0.0888918	5.45814e-05	-0.00463735	0.00474651	0.0231111	0.986801	1	0.00265587
OutNetwork_Conn_roi090	1	NS	-0.000129585	-0.00235402	0.00209485	-0.115734	0.896338	1	-0.0135065	-0.0287085	-0.0797518	0.0223348	-1.11737	0.256377	1	-0.121539	0.00107509	-0.00261494	0.00476512	0.578819	0.569271	1	0.0691994
OutNetwork_Conn_roi091	1	NS	0.000746842	-0.00238325	0.00387694	0.474022	0.584442	1	0.0561008	-0.00304014	-0.0752137	0.0691334	-0.0836839	0.955704	1	-0.00922022	0.00210436	-0.00307337	0.00728208	0.807434	0.412259	1	0.0973465
OutNetwork_Conn_roi092	1	NS	0.00216351	-0.000138539	0.00446556	1.86712	0.0525947	0.857314	0.222369	0.0351693	-0.0178889	0.0882274	1.31686	0.1723	0.9994	0.145785	0.00183468	-0.00199874	0.0056681	0.950826	0.323968	1	0.11641
OutNetwork_Conn_roi093	1	NS	0.00093231	-0.00106381	0.00292843	0.927898	0.345	1	0.106253	0.0278305	-0.018306	0.0739671	1.1984	0.213621	1	0.129231	0.00253018	-0.000754521	0.00581487	1.53032	0.130613	0.9955	0.179756
OutNetwork_Conn_roi094	1	NS	0.00189655	-0.000849062	0.00464216	1.37231	0.152585	0.9975	0.162145	0.0106163	-0.0530746	0.0743073	0.331149	0.70353	1	0.0365889	0.000139573	-0.00443349	0.00471263	0.0606349	0.924308	1	0.00737465
OutNetwork_Conn_roi095	1	NS	-0.00017937	-0.00427973	0.00392099	-0.0869068	0.986201	1	-0.00942183	0.00980749	-0.0874362	0.107051	0.200366	0.818818	1	0.020921	8.70813e-05	-0.00679052	0.00696468	0.0251544	0.993901	1	0.00283347
OutNetwork_Conn_roi096	1	NS	0.000455131	-0.00372543	0.00463569	0.216286	0.827217	1	0.0216879	-0.0279568	-0.129847	0.0739333	-0.545107	0.593641	1	-0.0540185	0.000138996	-0.00701102	0.00728901	0.0386209	0.969703	1	0.00409302
OutNetwork_Conn_roi097	1	NS	0.000390672	-0.00229012	0.00307147	0.289518	0.689531	1	0.0333818	0.0213229	-0.0408324	0.0834782	0.681545	0.482052	1	0.0737357	0.0015178	-0.00292135	0.00595694	0.679267	0.463	1	0.0803702
OutNetwork_Conn_roi098	1	NS	-0.000171822	-0.00519287	0.00484923	-0.0679846	0.936806	1	-0.00814185	-0.0264808	-0.141222	0.0882608	-0.458497	0.619738	1	-0.0509491	0.00404459	-0.00422151	0.0123107	0.972077	0.359864	1	0.117687
OutNetwork_Conn_roi099	1	NS	-0.00322313	-0.00766878	0.00122252	-1.44035	0.177482	0.9997	-0.171738	-0.0338092	-0.135337	0.067719	-0.661568	0.518448	1	-0.0741628	-0.00373202	-0.010966	0.00350196	-1.02493	0.318468	1	-0.126509
OutNetwork_Conn_roi100	1	NS	0.00163238	-0.000879074	0.00414383	1.29129	0.140586	0.9963	0.145173	0.035756	-0.0232865	0.0947985	1.20313	0.206	0.9999	0.127077	0.00221164	-0.0020018	0.00642508	1.04281	0.2759	1	0.120317
OutNetwork_Conn_roi101	1	NS	-0.000962442	-0.00362945	0.00170457	-0.716929	0.538846	1	-0.085797	-0.018742	-0.0796445	0.0421605	-0.611374	0.578442	1	-0.0680577	-0.00444288	-0.00894465	5.88941e-05	-1.96068	0.0582942	0.893211	-0.231658
OutNetwork_Conn_roi102	0.944406	NS	0.0051297	0.00123446	0.00902495	2.61628	0.00849915	0.332367	0.299514	0.0814895	-0.00985959	0.172839	1.77225	0.0813919	0.944406	0.191784	0.0112506	0.00494262	0.0175587	3.54333	0.00069993	0.0373963	0.39702
OutNetwork_Conn_roi103	1	NS	-0.00157841	-0.00575001	0.00259319	-0.751698	0.484152	1	-0.0818586	-0.0338662	-0.132586	0.0648532	-0.68154	0.505049	1	-0.0713461	0.000534958	-0.00648249	0.0075524	0.151449	0.929207	1	0.017168
OutNetwork_Conn_roi104	1	NS	0.000346937	-0.00328881	0.00398269	0.189576	0.858114	1	0.0202034	0.010372	-0.076468	0.0972121	0.237285	0.846815	1	0.0244636	-0.000159798	-0.00636243	0.00604283	-0.0511826	0.954105	1	-0.00568274
OutNetwork_Conn_roi105	1	NS	0.000390799	-0.00183866	0.00262026	0.348242	0.69543	1	0.0388251	-0.00485468	-0.0572828	0.0475734	-0.18396	0.8484	1	-0.0195277	0.00143062	-0.00228639	0.00514763	0.76464	0.439956	1	0.0881324
OutNetwork_Conn_roi106	1	NS	0.00282655	-0.00198554	0.00763865	1.16694	0.233977	0.9999	0.138816	0.0494812	-0.0609376	0.1599	0.890275	0.356264	1	0.0985949	0.00686799	-0.00105184	0.0147878	1.72282	0.0887911	0.970403	0.20639
OutNetwork_Conn_roi107	1	NS	-0.00405146	-0.00919552	0.00109259	-1.56471	0.118288	0.990201	-0.157862	-0.11031	-0.234791	0.0141718	-1.7605	0.0873913	0.953605	-0.173709	-0.00280313	-0.0116948	0.00608856	-0.626306	0.49625	1	-0.0675459
OutNetwork_Conn_roi108	1	NS	0.000207974	-0.00350346	0.0039194	0.111326	0.933507	1	0.0122753	-0.0352061	-0.122497	0.0520848	-0.801265	0.423658	1	-0.0842471	-0.00161033	-0.00810295	0.00488229	-0.492744	0.627937	1	-0.056603
OutNetwork_Conn_roi109	1	NS	0.00191098	-0.00236654	0.0061885	0.887544	0.361164	1	0.101084	0.0319232	-0.067805	0.131652	0.635939	0.49675	1	0.0685378	0.00186203	-0.00526801	0.00899208	0.518826	0.591741	1	0.0613665
OutNetwork_Conn_roi110	1	NS	0.00173124	-0.00306186	0.00652435	0.717576	0.446955	1	0.0815853	0.0610945	-0.0501494	0.172338	1.09107	0.252275	1	0.116975	0.00483981	-0.00310496	0.0127846	1.21025	0.232977	1	0.141019
OutNetwork_Conn_roi111	0.137186	NS	0.00655065	0.00299761	0.0101037	3.66278	9.999e-05	0.0351965	0.345281	0.134502	0.0470753	0.221928	3.05641	0.00259974	0.137186	0.294326	0.00995492	0.00388468	0.0160252	3.25806	0.00189981	0.0958904	0.327494
OutNetwork_Conn_roi112	0.9958	NS	-0.00547501	-0.0104791	-0.000470965	-2.17365	0.0293971	0.671433	-0.213009	-0.115247	-0.237987	0.00749199	-1.86541	0.070093	0.908909	-0.182034	-0.00643734	-0.0150274	0.00215275	-1.4888	0.130187	0.9958	-0.155855
OutNetwork_Conn_roi113	1	NS	0.000273409	-0.00503649	0.00558331	0.102295	0.950505	1	0.0108086	-0.0134271	-0.140509	0.113655	-0.209905	0.807519	1	-0.0215608	0.0016786	-0.00727984	0.010637	0.372256	0.756824	1	0.041049
OutNetwork_Conn_roi114	1	NS	-0.00168121	-0.00643109	0.00306868	-0.703177	0.480452	1	-0.083356	-0.0231331	-0.132357	0.0860908	-0.420768	0.674033	1	-0.0465038	0.00033826	-0.00755729	0.00823381	0.0851128	0.984602	1	0.0103505
OutNetwork_Conn_roi115	1	NS	0.000390573	-0.00223644	0.00301759	0.295371	0.776122	1	0.029612	-0.00714674	-0.0712542	0.0569607	-0.221476	0.831649	1	-0.0219744	0.00413643	-0.000260245	0.0085331	1.86908	0.0612245	0.921208	0.19431
OutNetwork_Conn_roi116	1	NS	0.00147609	-0.00300337	0.00595556	0.654659	0.540846	1	0.0670164	0.0139693	-0.0944853	0.122424	0.25589	0.807619	1	0.0258226	0.00717698	-0.000299059	0.014653	1.9072	0.0717928	0.946305	0.198119
SampEn_scale1_ROI01	0.0268973	*	0.000499749	7.3434e-05	0.000926065	2.32888	0.0238976	0.0268973	0.246241	0.0143479	0.00438317	0.0243126	2.86055	0.00589941	0.00649935	0.287729	0.00114584	0.000454888	0.0018368	3.2946	0.00149985	0.00159984	0.357486
SampEn_scale1_ROI02	0.123088	NS	0.000315522	-7.35283e-05	0.000704572	1.6112	0.112989	0.123088	0.172203	0.00916245	-9.24939e-06	0.0183341	1.98467	0.0553945	0.059594	0.203098	0.00064247	-2.36227e-06	0.0012873	1.9794	0.0467953	0.050095	0.220005
SampEn_scale1_ROI03	0.00589941	*	0.00059174	0.000176505	0.00100697	2.83115	0.00529947	0.00589941	0.281631	0.0175506	0.00773355	0.0273676	3.55171	0.00039996	0.00049995	0.339586	0.00135905	0.00068498	0.00203312	4.0055	0.00019998	0.00029997	0.411551
SampEn_scale1_ROI04	0.0668933	NS	0.000347241	-2.57687e-05	0.000720251	1.84943	0.0609939	0.0668933	0.190276	0.0107721	0.00189321	0.019651	2.41028	0.0177982	0.0208979	0.238469	0.000837811	0.000225855	0.00144977	2.7199	0.00719928	0.00829917	0.289363
SampEn_scale1_ROI05	0.9988	NS	4.42985e-05	-0.000283923	0.00037252	0.268132	0.727227	0.759324	0.031314	-3.64092e-05	-0.0076304	0.00755758	-0.00952507	0.980202	0.9988	-0.00104115	0.000290619	-0.000241933	0.00082317	1.08415	0.244776	0.262874	0.129609
SampEn_scale1_ROI06	0.00319968	*	0.000609089	0.000215015	0.00100316	3.07065	0.0029997	0.00319968	0.31532	0.0163728	0.00710818	0.0256374	3.51093	0.00049995	0.00049995	0.342719	0.00148073	0.000859888	0.00210157	4.73828	9.999e-05	9.999e-05	0.479364
SampEn_scale1_ROI07	0.00339966	*	0.000592575	0.000206648	0.000978502	3.05045	0.00319968	0.00339966	0.322989	0.0155228	0.00655599	0.0244895	3.43922	0.00049995	0.00059994	0.34376	0.00133112	0.000718317	0.00194392	4.31542	9.999e-05	0.00019998	0.453099
SampEn_scale2_ROI01	0.226977	NS	0.000497415	-0.000346144	0.00134097	1.17147	0.218678	0.226977	0.12363	0.0181385	-0.00185929	0.0381362	1.80196	0.0728927	0.0762924	0.182552	0.00138031	-9.29175e-06	0.00276991	1.97339	0.0432957	0.0453955	0.216777
SampEn_scale2_ROI02	0.407859	NS	0.000316804	-0.000509718	0.00114333	0.761488	0.392661	0.407859	0.0812616	0.012501	-0.00711745	0.0321195	1.26592	0.19718	0.205679	0.129888	0.000745001	-0.00062913	0.00211913	1.0771	0.235676	0.245675	0.119617
SampEn_scale2_ROI03	0.125487	NS	0.000626906	-0.000216165	0.00146998	1.47729	0.120188	0.125487	0.151928	0.022379	0.00230418	0.0424539	2.2147	0.029597	0.0311969	0.219432	0.00169453	0.000306432	0.00308263	2.42525	0.0148985	0.0159984	0.260466
SampEn_scale2_ROI04	0.436056	NS	0.000284112	-0.000575873	0.0011441	0.656334	0.423758	0.436056	0.0679314	0.0137683	-0.00683507	0.0343716	1.3276	0.167483	0.177282	0.133568	0.000943082	-0.000486208	0.00237237	1.31086	0.147885	0.154785	0.142077
SampEn_scale2_ROI05	0.9955	NS	-6.90491e-05	-0.00084956	0.000711462	-0.175754	0.978602	0.9955	-0.0193546	-0.000317217	-0.018718	0.0180835	-0.034249	0.975602	0.993201	-0.00361616	0.000249998	-0.00103618	0.00153617	0.386156	0.618138	0.634737	0.0443088
SampEn_scale2_ROI06	0.112289	NS	0.000647516	-0.000202779	0.00149781	1.51289	0.107189	0.112289	0.158781	0.0213468	0.0011851	0.0415084	2.10345	0.0371963	0.039896	0.211306	0.00181058	0.000424195	0.00319696	2.59454	0.00989901	0.010299	0.280418
SampEn_scale2_ROI07	0.133487	NS	0.000602315	-0.000232707	0.00143734	1.43302	0.127487	0.133487	0.153074	0.0199163	0.000232367	0.0396003	2.01013	0.0469953	0.049695	0.20465	0.0015557	0.000190339	0.00292106	2.26363	0.0219978	0.0230977	0.248934
SampEn_scale3_ROI01	0.943806	NS	-2.58132e-05	-0.000967648	0.000916021	-0.0544495	0.923708	0.943806	-0.00585438	0.00639255	-0.015935	0.0287201	0.5688	0.509549	0.523048	0.059195	0.000320728	-0.00124299	0.00188445	0.407478	0.593641	0.608739	0.0460036
SampEn_scale3_ROI02	0.960504	NS	-0.000101389	-0.00101478	0.000811998	-0.220528	0.942906	0.960504	-0.0244583	0.00400281	-0.0174212	0.0254268	0.371185	0.646135	0.660034	0.0394522	4.92335e-05	-0.00146018	0.00155865	0.0648005	0.849815	0.866913	0.0074786
SampEn_scale3_ROI03	0.628037	NS	0.00016378	-0.000781827	0.00110939	0.344094	0.610539	0.628037	0.0373113	0.00980003	-0.0125432	0.0321433	0.87138	0.339066	0.349065	0.0907936	0.000715694	-0.000845987	0.00227737	0.910462	0.294571	0.305169	0.103244
SampEn_scale3_ROI04	0.89971	NS	-0.000153451	-0.00111529	0.00080839	-0.316952	0.880612	0.89971	-0.0341025	0.0032114	-0.0195921	0.0260149	0.279782	0.706329	0.725527	0.0292214	0.000153989	-0.00144325	0.00175123	0.191534	0.738026	0.753025	0.0216007
SampEn_scale3_ROI05	0.857314	NS	-0.000317825	-0.00122525	0.000589596	-0.695835	0.580642	0.59734	-0.0780259	-0.00513345	-0.026343	0.0160761	-0.480844	0.674033	0.690031	-0.0515103	-0.000236966	-0.00173295	0.00125901	-0.314693	0.839816	0.857314	-0.0367136
SampEn_scale3_ROI06	0.673633	NS	0.000142035	-0.00082116	0.00110523	0.29296	0.657334	0.673633	0.0322647	0.00789945	-0.0147722	0.0305711	0.692213	0.439456	0.451255	0.0728707	0.000698973	-0.000879697	0.00227764	0.879622	0.317668	0.328867	0.100647
SampEn_scale3_ROI07	0.80282	NS	6.06951e-05	-0.000902226	0.00102362	0.125225	0.785721	0.80282	0.0138501	0.00658432	-0.0160402	0.0292088	0.578174	0.507049	0.521548	0.0611302	0.000524334	-0.00105777	0.00210644	0.658415	0.442756	0.455954	0.0756643
SampEn_scale4_ROI01	0.59994	NS	-0.000524653	-0.00137243	0.00032312	-1.22947	0.29647	0.324668	-0.13678	-0.00733124	-0.0271393	0.0124768	-0.735295	0.520448	0.554845	-0.0789209	-0.000500249	-0.00190432	0.000903826	-0.707819	0.559044	0.59994	-0.0833219
SampEn_scale4_ROI02	0.930707	NS	-0.000349526	-0.00111327	0.000414218	-0.909198	0.464654	0.50305	-0.106542	-0.00222524	-0.0197454	0.0152949	-0.252328	0.884912	0.930707	-0.0279469	-0.000298283	-0.00154698	0.000950418	-0.474566	0.724528	0.770023	-0.0578818
SampEn_scale4_ROI03	0.667233	NS	-0.000447463	-0.0012871	0.000392176	-1.05874	0.380662	0.418958	-0.11544	-0.00615365	-0.0259369	0.0136296	-0.617961	0.59884	0.637236	-0.065399	-0.000435438	-0.00182985	0.000958971	-0.620388	0.623238	0.667233	-0.0717046
SampEn_scale4_ROI04	0.567443	NS	-0.000525629	-0.00131439	0.000263135	-1.32391	0.263974	0.290971	-0.146432	-0.00681301	-0.0252638	0.0116378	-0.733585	0.530347	0.567443	-0.078662	-0.000580693	-0.00188645	0.000725069	-0.883505	0.459754	0.49555	-0.103047
SampEn_scale4_ROI05	0.350165	NS	-0.000492382	-0.00120715	0.000222383	-1.36857	0.223978	0.246675	-0.159618	-0.00958411	-0.0259717	0.00680349	-1.16188	0.282072	0.30497	-0.127686	-0.000643543	-0.00181159	0.000524501	-1.09457	0.319468	0.350165	-0.132374
SampEn_scale4_ROI06	0.59784	NS	-0.00041239	-0.00126496	0.000440176	-0.960963	0.415558	0.455454	-0.108497	-0.00697264	-0.0268201	0.0128748	-0.697942	0.527247	0.563944	-0.0752154	-0.000480731	-0.00187804	0.000916581	-0.683495	0.557044	0.59784	-0.0804798
SampEn_scale4_ROI07	0.605339	NS	-0.000435678	-0.00126737	0.000396014	-1.04071	0.373863	0.409359	-0.118089	-0.0074273	-0.0267447	0.0118901	-0.763853	0.488751	0.526647	-0.0826046	-0.000462674	-0.00182628	0.000900936	-0.67408	0.563444	0.605339	-0.0798908
SampEn_scale5_ROI01	0.740426	NS	-0.000689055	-0.00161109	0.000232975	-1.48469	0.19968	0.394061	-0.172136	-0.00901889	-0.0301561	0.0121183	-0.84768	0.452955	0.740426	-0.0937565	-0.000864361	-0.00237374	0.00064502	-1.13769	0.29837	0.532047	-0.138465
SampEn_scale5_ROI02	0.410259	NS	-0.000743124	-0.00149847	1.2217e-05	-1.95454	0.0773923	0.164384	-0.229266	-0.0112954	-0.0285223	0.00593156	-1.30263	0.213879	0.410259	-0.145001	-0.000931678	-0.00216268	0.000299323	-1.50361	0.155184	0.309169	-0.184277
SampEn_scale5_ROI03	0.386161	NS	-0.000841027	-0.0017449	6.28505e-05	-1.84853	0.10349	0.214279	-0.208569	-0.0141431	-0.0350068	0.00672073	-1.34672	0.207579	0.386161	-0.146424	-0.00112091	-0.00260311	0.000361292	-1.50241	0.160884	0.314069	-0.179371
SampEn_scale5_ROI04	0.187281	NS	-0.000998063	-0.00179105	-0.000205072	-2.50044	0.0240976	0.059694	-0.269055	-0.0176796	-0.0362233	0.000864104	-1.8941	0.0690931	0.150385	-0.200803	-0.00122011	-0.0025387	9.84758e-05	-1.8383	0.0843916	0.187281	-0.21356
SampEn_scale5_ROI05	0.257774	NS	-0.000608155	-0.00124472	2.84073e-05	-1.89802	0.0838916	0.172683	-0.228771	-0.0113774	-0.0257119	0.00295712	-1.57683	0.122188	0.257774	-0.177139	-0.00087249	-0.00190041	0.000155427	-1.68628	0.111789	0.228077	-0.208947
SampEn_scale5_ROI06	0.182082	NS	-0.000999727	-0.00189621	-0.000103245	-2.21547	0.0394961	0.0925907	-0.251216	-0.0203368	-0.0409031	0.000229475	-1.96451	0.0567943	0.121888	-0.2125	-0.00133703	-0.00279957	0.000125516	-1.81618	0.0831917	0.182082	-0.216918
SampEn_scale5_ROI07	0.139486	NS	-0.000965784	-0.00181705	-0.000114522	-2.25394	0.0369963	0.0861914	-0.255589	-0.0194755	-0.0390121	6.09862e-05	-1.98047	0.0542946	0.118888	-0.21421	-0.00136706	-0.0027567	2.25829e-05	-1.95439	0.0591941	0.139486	-0.232515

### Sheet: whole-brain metrics
Entropy metric	PsiFx		Plasma Psilocin Level						Estimated Occupancy at 5-HT2A						Subjective Drug Intensity
	Max pperm across PsiFx	Sig	est	lower	upper	tval	pperm	rho	est	lower	upper	tval	pperm	rho	est	lower	upper	tval	pperm	rho
BOLD Complexity spatial (LZcs)	0.465253	NS	-0.000568964	-0.00169165	0.000553719	-0.968138	0.340266	-0.110311	-0.0226214	-0.0485602	0.00331746	-1.66602	0.0916908	-0.177076	-0.000742238	-0.00259707	0.00111259	-0.76445	0.465253	-0.0902443
BOLD Complexity temporal (LZct)	0.406459	NS	0.000256475	-0.000309057	0.000822007	0.866359	0.406459	0.0906071	0.00676474	-0.00680959	0.0203391	0.952012	0.352965	0.0967341	0.000704858	-0.000239917	0.00164963	1.42522	0.182182	0.1575
Degree_distribution_degree001	0.966803	NS	6.49425e-05	-0.0011278	0.00125769	0.104014	0.922408	0.011036	-0.000626734	-0.0291476	0.0278941	-0.0419789	0.966803	-0.00432124	0.000509514	-0.00150358	0.00252261	0.483507	0.631237	0.0534003
Degree_distribution_degree002	0.611039	NS	-0.000712613	-0.00179354	0.000368315	-1.25941	0.207379	-0.12532	-0.00707896	-0.0336053	0.0194473	-0.509803	0.611039	-0.0505293	-0.000546461	-0.00240087	0.00130795	-0.562942	0.577342	-0.0595548
Degree_distribution_degree003	0.161284	NS	-0.00131241	-0.00245183	-0.000172986	-2.20036	0.0311969	-0.215506	-0.02697	-0.0549419	0.00100186	-1.84191	0.070093	-0.179816	-0.00144797	-0.00340512	0.000509185	-1.41333	0.161284	-0.148133
Degree_distribution_degree004	0.0532947	NS	-0.00183951	-0.00306647	-0.000612547	-2.86405	0.00459954	-0.276093	-0.0372382	-0.0675088	-0.00696769	-2.35006	0.0213979	-0.227129	-0.00216307	-0.00429109	-3.50509e-05	-1.9418	0.0532947	-0.201569
Degree_distribution_degree005	0.211079	NS	-0.00162059	-0.00288461	-0.000356573	-2.44923	0.0159984	-0.23856	-0.0224563	-0.0538421	0.00892948	-1.36683	0.180582	-0.134416	-0.00146699	-0.00368966	0.000755695	-1.26084	0.211079	-0.132446
Degree_distribution_degree006	0.20318	NS	-0.00203742	-0.00358387	-0.00049098	-2.51685	0.0122988	-0.244757	-0.0258419	-0.0643312	0.0126473	-1.28261	0.20318	-0.12627	-0.00293749	-0.00557033	-0.00030465	-2.13138	0.0369963	-0.220333
Degree_distribution_degree007	0.0627937	NS	-0.00271809	-0.00424034	-0.00119583	-3.41102	0.00139986	-0.323699	-0.0377867	-0.0760876	0.000514156	-1.88469	0.0627937	-0.184743	-0.00333563	-0.00600255	-0.000668706	-2.38934	0.0176982	-0.252093
Degree_distribution_degree008	0.19688	NS	-0.0019522	-0.00351525	-0.000389145	-2.38594	0.0192981	-0.232734	-0.0280497	-0.0668038	0.0107044	-1.38268	0.170883	-0.135946	-0.00181309	-0.00452249	0.000896312	-1.27837	0.19688	-0.134255
Degree_distribution_degree009	0.909109	NS	-0.000736167	-0.00264943	0.00117709	-0.735042	0.467653	-0.0735236	0.0124604	-0.0342788	0.0591995	0.509283	0.619838	0.0504778	0.000198559	-0.00308432	0.00348143	0.115543	0.909109	0.0122444
Degree_distribution_degree010	0.692931	NS	-0.00106583	-0.00292728	0.000795627	-1.09382	0.278672	-0.109053	0.00961187	-0.0360112	0.055235	0.40247	0.692931	0.0399101	-0.00115203	-0.00434242	0.00203837	-0.689808	0.491351	-0.0729114
Degree_distribution_degree011	0.705529	NS	0.000356778	-0.0014632	0.00217676	0.374491	0.705529	0.0375342	0.0271122	-0.0170554	0.0712797	1.17266	0.247175	0.115597	0.00127198	-0.00181821	0.00436216	0.786328	0.436556	0.0830474
Degree_distribution_degree012	0.972503	NS	-0.000465662	-0.00254118	0.00160985	-0.428602	0.665533	-0.0429482	0.0113817	-0.0392556	0.0620191	0.429381	0.671433	0.0425799	6.22568e-05	-0.00347314	0.00359766	0.0336401	0.972503	0.00356517
Degree_distribution_degree013	0.873613	NS	-0.000231886	-0.00249049	0.00202671	-0.19613	0.851315	-0.0197208	0.0248806	-0.0298854	0.0796466	0.86788	0.386361	0.0863541	-0.000336798	-0.00419497	0.00352137	-0.16676	0.873613	-0.0176714
Degree_distribution_degree014	0.957604	NS	6.52563e-05	-0.00218837	0.00231888	0.055316	0.957604	0.00554798	0.0206976	-0.0341647	0.07556	0.720703	0.468653	0.0713417	0.000845334	-0.00298257	0.00467324	0.421869	0.675132	0.0446651
Degree_distribution_degree015	0.930807	NS	-0.000259416	-0.00254746	0.00202863	-0.216592	0.830617	-0.0223799	0.00250423	-0.0526994	0.0577079	0.0866594	0.930807	0.00877971	-0.00126746	-0.00515861	0.00262369	-0.622253	0.536846	-0.0676213
Degree_distribution_degree016	0.580542	NS	0.000649877	-0.00163496	0.00293472	0.543357	0.580542	0.0544167	0.0218387	-0.0338446	0.077522	0.749224	0.454655	0.0741498	0.00130906	-0.0025706	0.00518872	0.644578	0.526147	0.0681537
Degree_distribution_degree017	0.481152	NS	0.00174835	-0.000753304	0.00425	1.33509	0.178782	0.132722	0.0355637	-0.0256196	0.0967471	1.11041	0.261674	0.109536	0.00158925	-0.00268482	0.00586332	0.710332	0.481152	0.0750687
Degree_distribution_degree018	0.250575	NS	0.00218922	-0.000430536	0.00480897	1.59639	0.114089	0.163329	0.042871	-0.0207668	0.106509	1.28694	0.19888	0.128445	0.0027089	-0.00174022	0.00715802	1.16313	0.250575	0.125834
Degree_distribution_degree019	0.205579	NS	0.00275128	0.000173742	0.00532881	2.03911	0.0478952	0.208252	0.0418254	-0.0212568	0.104908	1.26661	0.205579	0.126231	0.00330954	-0.00107545	0.00769453	1.44181	0.152185	0.155699
Degree_distribution_degree020	0.481652	NS	0.0020566	-0.000709496	0.0048227	1.42034	0.158684	0.141033	0.0250789	-0.0428579	0.0930158	0.705202	0.481652	0.0698149	0.00218962	-0.00254469	0.00692394	0.883532	0.379662	0.093229
Degree_distribution_degree021	0.668833	NS	0.00147916	-0.0012119	0.00417022	1.05003	0.29577	0.104736	0.014851	-0.0510718	0.0807737	0.430357	0.668833	0.0426706	0.00182625	-0.00275549	0.00640798	0.761447	0.445855	0.0804368
Degree_distribution_degree022	0.327267	NS	0.0026457	-4.4571e-05	0.00533598	1.87869	0.0611939	0.18517	0.0549749	-0.010944	0.120894	1.59318	0.111889	0.15617	0.00236334	-0.00225789	0.00698456	0.976964	0.327267	0.102988
Degree_distribution_degree023	0.181682	NS	0.00299295	0.000201086	0.00578482	2.04793	0.0429957	0.201202	0.0614919	-0.00699075	0.129975	1.71533	0.0843916	0.167818	0.00338179	-0.00140577	0.00816935	1.3494	0.181682	0.14157
Degree_distribution_degree024	0.216478	NS	0.00309859	0.000236364	0.00596082	2.06809	0.0443956	0.203918	0.0629017	-0.00730907	0.133112	1.71147	0.0932907	0.167451	0.00323221	-0.00169162	0.00815604	1.25403	0.216478	0.131743
Degree_distribution_degree025	0.161184	NS	0.00353473	0.000594419	0.00647505	2.29653	0.0242976	0.22446	0.0613278	-0.011229	0.133885	1.61469	0.109289	0.158226	0.00375271	-0.00132235	0.00882778	1.41258	0.161184	0.148056
Degree_distribution_degree026	0.125387	NS	0.00392214	0.000776755	0.00706752	2.3821	0.0184982	0.232379	0.0625307	-0.0153006	0.140362	1.53479	0.125387	0.150579	0.00562974	0.000262954	0.0109965	2.00394	0.049695	0.207744
Degree_distribution_degree027	0.190581	NS	0.00418181	0.000975973	0.00738765	2.49191	0.0151985	0.242475	0.0679261	-0.0114708	0.147323	1.63434	0.10459	0.160103	0.00386931	-0.00164829	0.00938691	1.33966	0.190581	0.140567
Degree_distribution_degree028	0.193481	NS	0.00395503	0.000975572	0.0069345	2.53584	0.0126987	0.246492	0.0767702	0.00332516	0.150215	1.99683	0.0518948	0.194389	0.00351257	-0.0016282	0.00865335	1.30529	0.193481	0.13703
Degree_distribution_degree029	0.0490951	*	0.00543757	0.0020491	0.00882605	3.06556	0.00289971	0.293891	0.110988	0.0272953	0.19468	2.53337	0.0143986	0.243828	0.0061208	0.000238364	0.0120032	1.98775	0.0490951	0.206137
Degree_distribution_degree030	0.171783	NS	0.00474792	0.00160178	0.00789406	2.88294	0.00609939	0.284764	0.106305	0.0293313	0.183278	2.63829	0.010399	0.253342	0.00405059	-0.0014092	0.00951039	1.41727	0.171783	0.149649
Degree_distribution_degree031	0.0255974	*	0.00586028	0.00280924	0.00891133	3.66928	0.00039996	0.345374	0.11306	0.0369874	0.189132	2.83917	0.00639936	0.271205	0.00635471	0.00102197	0.0116875	2.27643	0.0255974	0.234528
Degree_distribution_degree032	0.159684	NS	0.00355991	0.000330901	0.00678892	2.1061	0.0365963	0.206677	0.0712408	-0.00804416	0.150526	1.71652	0.0849915	0.167931	0.00410121	-0.00140394	0.00960636	1.42316	0.159684	0.149139
Degree_distribution_degree033	0.0667933	NS	0.00582803	0.00259804	0.00905802	3.44691	0.00079992	0.326743	0.130707	0.0512641	0.210151	3.14306	0.00249975	0.297774	0.00554146	-9.66537e-05	0.0111796	1.87759	0.0667933	0.195161
Degree_distribution_degree034	0.134487	NS	0.00464654	0.00139359	0.00789949	2.72874	0.0079992	0.264441	0.104169	0.0244173	0.183921	2.49522	0.0163984	0.24037	0.00449322	-0.00115798	0.0101444	1.51889	0.134487	0.158927
Degree_distribution_degree035	0.317768	NS	0.00393821	0.000594336	0.00728209	2.24988	0.0266973	0.220123	0.095033	0.0134058	0.17666	2.22408	0.030097	0.215534	0.00300395	-0.0027495	0.00875739	0.99741	0.317768	0.10512
Degree_distribution_degree036	0.413759	NS	0.0042581	0.000897884	0.00761831	2.4208	0.0182982	0.235946	0.090343	0.00784458	0.172841	2.09199	0.0386961	0.203278	0.00249699	-0.00332779	0.00832177	0.81893	0.413759	0.0864653
Degree_distribution_degree037	0.209179	NS	0.00416839	0.000870174	0.0074666	2.41434	0.0185981	0.235351	0.0731774	-0.00828233	0.154637	1.71611	0.0934907	0.167892	0.00377007	-0.00190237	0.00944252	1.26967	0.209179	0.133358
Degree_distribution_degree038	0.313569	NS	0.00393985	0.00064076	0.00723894	2.28137	0.0269973	0.22475	0.0954537	0.0149932	0.175914	2.26631	0.0275972	0.219432	0.00305594	-0.00264798	0.00875987	1.02348	0.313569	0.108063
Degree_distribution_degree039	0.217878	NS	0.00429754	0.00109896	0.00749612	2.56669	0.0121988	0.249305	0.0943779	0.0159085	0.172847	2.29763	0.0270973	0.222315	0.00362705	-0.00192373	0.00917782	1.24827	0.217878	0.13115
Degree_distribution_degree040	0.207379	NS	0.00403218	0.000828944	0.00723541	2.4047	0.019598	0.234951	0.0809813	0.00220694	0.159756	1.96386	0.0568943	0.191298	0.00352306	-0.00197835	0.00902448	1.22337	0.207379	0.128576
Degree_distribution_degree041	0.221078	NS	0.00414878	0.000784411	0.00751316	2.35574	0.0190981	0.229944	0.0686607	-0.0144988	0.15182	1.57727	0.114289	0.154648	0.00371745	-0.00204268	0.00947758	1.23289	0.221078	0.12956
Degree_distribution_degree042	0.145885	NS	0.00501974	0.00159171	0.00844777	2.79735	0.00659934	0.27562	0.100958	0.0167	0.185217	2.28896	0.0250975	0.222262	0.00468227	-0.0012434	0.0106079	1.50949	0.145885	0.160557
Degree_distribution_degree043	0.146385	NS	0.00406685	0.000860395	0.0072733	2.42294	0.0194981	0.240374	0.0933548	0.0152717	0.171438	2.28397	0.0271973	0.222655	0.00427795	-0.00118486	0.00974077	1.49599	0.146385	0.159497
Degree_distribution_degree044	0.268673	NS	0.00423356	0.000854	0.00761311	2.39307	0.0191981	0.242927	0.0992452	0.017728	0.180762	2.32579	0.0240976	0.229752	0.00347489	-0.00229938	0.00924916	1.14962	0.268673	0.124994
Degree_distribution_degree045	0.0235976	*	0.00602709	0.00270974	0.00934444	3.47077	0.00059994	0.348249	0.122437	0.0421626	0.202711	2.91371	0.00539946	0.28842	0.00693128	0.00121322	0.0126493	2.31566	0.0235976	0.252598
Degree_distribution_degree046	0.129887	NS	0.00542999	0.00194194	0.00891805	2.97389	0.00409959	0.292416	0.102373	0.016386	0.18836	2.27438	0.0282972	0.221649	0.00490752	-0.00111391	0.0109289	1.55694	0.129887	0.165919
Degree_distribution_degree047	0.223778	NS	0.00457936	0.00106318	0.00809555	2.48796	0.0151985	0.254569	0.0923247	0.00720285	0.177447	2.07199	0.0450955	0.206853	0.00395668	-0.00208528	0.00999864	1.25102	0.223778	0.13658
Degree_distribution_degree048	0.264674	NS	0.00406706	0.000579156	0.00755496	2.22754	0.0278972	0.218042	0.0927025	0.00736536	0.17804	2.07522	0.0410959	0.201715	0.00351621	-0.0024733	0.00950571	1.12148	0.264674	0.118024
I/S state distribution	0.560944	NS	0.00159017	-0.0016531	0.00483344		0.358464	0.0935307	0.0671967	-0.011325	0.145718		0.111189	0.160148	0.00170602	-0.00378429	0.00719633		0.560944	0.0627862
LEiDA state Markov rate	0.0394961	*	-0.00289398	-0.00485146	-0.000936502	-2.82428	0.00629937	-0.284874	-0.0534472	-0.100999	-0.00589535	-2.14718	0.0324968	-0.215161	-0.00363847	-0.00699715	-0.000279789	-2.06947	0.0394961	-0.2207
Meta-state complexity	0.221378	NS	0.001619	-0.000534748	0.00377276	1.43603	0.146985	0.142559	0.0335853	-0.0190959	0.0862664	1.21788	0.221378	0.119991	0.00654541	0.003042	0.0100488	3.56908	0.00069993	0.353788
Geodesic_degree002	0.89921	NS	0.0022546	-0.00505317	0.00956237	0.589378	0.556644	0.0594333	-0.0120631	-0.190433	0.166307	-0.129196	0.89921	-0.012838	0.00507618	-0.00703076	0.0171831	0.800963	0.431357	0.084582
Geodesic_degree003	0.522448	NS	0.00299588	-0.00585261	0.0118444	0.646793	0.522448	0.0647358	0.115524	-0.0997773	0.330825	1.02503	0.305669	0.101203	0.00986764	-0.00509783	0.0248331	1.2596	0.208379	0.132319
Geodesic_degree004	0.371663	NS	-0.00817053	-0.0156367	-0.000704359	-2.09056	0.0433957	-0.2183	-0.0859799	-0.268427	0.0964668	-0.900266	0.371663	-0.0910397	-0.010065	-0.0227619	0.00263175	-1.51437	0.137086	-0.164394
Geodesic_degree005	0.0178982	*	-0.0101009	-0.0150413	-0.00516047	-3.90576	0.00019998	-0.364751	-0.177632	-0.301989	-0.0532756	-2.72874	0.00729927	-0.261391	-0.0107107	-0.019348	-0.00207337	-2.36891	0.0178982	-0.243501
Geodesic_degree006	0.161784	NS	-0.00456841	-0.00850142	-0.000635399	-2.21896	0.029797	-0.242498	-0.0691944	-0.163161	0.0247718	-1.40672	0.161784	-0.147015	-0.00645649	-0.0130034	9.03885e-05	-1.88396	0.0628937	-0.211774
Geodesic_degree007	0.569243	NS	-0.00124779	-0.00461547	0.00211988	-0.70782	0.490851	-0.0789396	-0.0316045	-0.110751	0.0475415	-0.762833	0.448955	-0.0807422	-0.00166453	-0.00722517	0.00389611	-0.571842	0.569243	-0.0658483
Geodesic_degree008	0.987901	NS	2.87712e-05	-0.00329201	0.00334955	0.0165511	0.987901	0.00184647	-0.0242231	-0.10211	0.0536635	-0.594123	0.547445	-0.0630163	-0.00213263	-0.00764157	0.00337631	-0.739534	0.467053	-0.0847351
Geodesic_degree009	0.811819	NS	0.0021564	-0.000960304	0.00527311	1.32173	0.191981	0.145166	-0.00902206	-0.0827183	0.0646742	-0.233868	0.811819	-0.024858	0.001627	-0.00357554	0.00682955	0.597424	0.559444	0.0690395
Geodesic_degree010	0.963904	NS	0.00257913	-0.000283869	0.00544212	1.72092	0.0924908	0.181517	-0.00149434	-0.0702554	0.0672667	-0.0415162	0.963904	-0.00433463	0.00110728	-0.00374488	0.00595943	0.435945	0.679032	0.0493778
Geodesic_degree011	0.29877	NS	0.0032566	0.000650427	0.00586277	2.3871	0.019698	0.246998	0.0342592	-0.0289507	0.0974691	1.03539	0.29877	0.106969	0.0025881	-0.00188113	0.00705732	1.10626	0.282372	0.124081
Geodesic_degree012	0.277972	NS	0.00369296	0.00111318	0.00627275	2.73465	0.00839916	0.26989	0.0365503	-0.0272286	0.100329	1.09477	0.277972	0.110651	0.00265646	-0.00182126	0.00713418	1.13333	0.271773	0.123436
Geodesic_degree013	0.224178	NS	0.00434505	0.00180577	0.00688433	3.26885	0.00149985	0.313841	0.0414971	-0.0223351	0.105329	1.2419	0.224178	0.124238	0.00342555	-0.001031	0.0078821	1.46839	0.155984	0.157788
Geodesic_degree014	0.430557	NS	0.00319204	0.00076902	0.00561506	2.51664	0.0128987	0.245824	0.025391	-0.0349461	0.0857281	0.803904	0.430557	0.0801268	0.00229952	-0.00190292	0.00650197	1.04531	0.308669	0.111793
Geodesic_degree015	0.391461	NS	0.0028858	0.000502565	0.00526903	2.31318	0.0219978	0.251603	0.0256043	-0.0313524	0.0825609	0.858772	0.391461	0.0912942	0.00191442	-0.00213107	0.00595991	0.904017	0.378862	0.105048
Geodesic_degree016	0.589941	NS	0.00307256	0.000761217	0.00538391	2.53949	0.0114989	0.253804	0.0243583	-0.0329187	0.0816354	0.812413	0.427657	0.0816634	0.00118328	-0.00284821	0.00521477	0.5607	0.589941	0.060722
Geodesic_degree017	0.370663	NS	0.00340132	0.00117941	0.00562323	2.92436	0.00359964	0.294795	0.027947	-0.0273037	0.0831977	0.96629	0.342266	0.0976574	0.00186909	-0.00202145	0.00575963	0.917762	0.370663	0.100388
Geodesic_degree018	0.341666	NS	0.00337032	0.00110291	0.00563773	2.83956	0.0059994	0.288475	0.0281508	-0.028044	0.0843457	0.956984	0.341666	0.0969823	0.00235481	-0.00157317	0.00628278	1.14524	0.264074	0.125867
Geodesic_degree019	0.344966	NS	0.00323413	0.00102667	0.00544158	2.79882	0.00539946	0.28147	0.028885	-0.0258956	0.0836657	1.00729	0.315368	0.101546	0.00197425	-0.00188066	0.00582916	0.978358	0.344966	0.106716
Geodesic_degree020	0.447455	NS	0.0030217	0.000907727	0.00513568	2.73062	0.00679932	0.281074	0.0208704	-0.031105	0.0728459	0.767085	0.447455	0.0789068	0.00187224	-0.00182948	0.00557397	0.966201	0.345765	0.107675
Geodesic_degree021	0.440256	NS	0.00295649	0.000852887	0.00506009	2.68487	0.00719928	0.27083	0.0212656	-0.0308646	0.0733958	0.779289	0.440256	0.0788239	0.00196981	-0.0017094	0.00564903	1.02277	0.322468	0.111787
Geodesic_degree022	0.244776	NS	0.00330062	0.00122697	0.00537428	3.04067	0.00229977	0.301793	0.0335999	-0.0182305	0.0854302	1.23841	0.220678	0.123633	0.00229821	-0.00135674	0.00595317	1.20121	0.244776	0.12969
Geodesic_degree023	0.156384	NS	0.00357592	0.00151833	0.00563351	3.32001	0.00069993	0.32531	0.0391587	-0.0125366	0.0908541	1.44706	0.150685	0.143994	0.0027822	-0.000870564	0.00643496	1.45504	0.156384	0.156288
Geodesic_degree024	0.117788	NS	0.00367348	0.0016085	0.00573846	3.39838	0.00039996	0.323715	0.0460844	-0.00612761	0.0982965	1.68614	0.0931907	0.165041	0.00307441	-0.000605553	0.00675438	1.59598	0.117788	0.167698
Geodesic_degree025	0.059794	NS	0.00410021	0.00207329	0.00612713	3.86437	9.999e-05	0.362932	0.0571999	0.00563044	0.108769	2.11891	0.0375962	0.205784	0.00366731	3.5181e-05	0.00729943	1.92884	0.059794	0.202517
Geodesic_degree026	0.0872913	NS	0.00386173	0.00186914	0.00585431	3.70233	9.999e-05	0.351596	0.0563131	0.00589678	0.10673	2.13377	0.0358964	0.207216	0.00326295	-0.00029474	0.00682063	1.75207	0.0872913	0.186545
Geodesic_degree027	0.109089	NS	0.00366598	0.00168279	0.00564918	3.5313	0.00069993	0.339602	0.0547704	0.00493233	0.104608	2.0994	0.0374963	0.204933	0.00303295	-0.000487257	0.00655317	1.64591	0.109089	0.176395
Geodesic_degree028	0.0991901	NS	0.0034676	0.00154076	0.00539443	3.4379	0.00089991	0.333822	0.0511162	0.00284895	0.0993834	2.02309	0.0472953	0.198433	0.00300093	-0.000383161	0.00638501	1.69404	0.0991901	0.182315
Geodesic_degree029	0.0672933	NS	0.00358436	0.00167004	0.00549868	3.57691	0.00069993	0.347256	0.0554932	0.00763123	0.103355	2.21493	0.0290971	0.217366	0.00332399	-5.64507e-05	0.00670443	1.87844	0.0672933	0.202306
Geodesic_degree030	0.070393	NS	0.00350913	0.00161514	0.00540311	3.53943	0.00069993	0.347434	0.0555262	0.00844433	0.102608	2.25296	0.0267973	0.222499	0.00324108	-9.58104e-05	0.00657797	1.85549	0.070393	0.201151
Geodesic_degree031	0.0418958	*	0.00363021	0.0017714	0.00548902	3.73084	0.00039996	0.362297	0.0551686	0.00861986	0.101717	2.26409	0.0258974	0.222699	0.00353035	0.000288845	0.00677186	2.08056	0.0418958	0.224318
Geodesic_degree032	0.0367963	*	0.00353954	0.00168472	0.00539436	3.64548	0.00039996	0.35383	0.0533979	0.00702848	0.0997672	2.1999	0.0314969	0.21695	0.00361515	0.000385712	0.0068446	2.1385	0.0367963	0.230842
Geodesic_degree033	0.0393961	*	0.0034088	0.00158285	0.00523475	3.56634	0.00039996	0.347808	0.0500563	0.0044701	0.0956425	2.09766	0.0389961	0.20767	0.00352081	0.000347828	0.00669379	2.11975	0.0393961	0.229613
Geodesic_degree034	0.0254975	*	0.00338406	0.00163728	0.00513084	3.70092	0.00039996	0.363738	0.0517466	0.00833953	0.0951536	2.27736	0.0254975	0.226652	0.00368528	0.000656564	0.00671399	2.32446	0.0228977	0.252908
Geodesic_degree035	0.0167983	*	0.0033577	0.00168328	0.00503212	3.83077	0.00039996	0.372302	0.0533777	0.0116106	0.0951448	2.44138	0.0167983	0.240686	0.00392687	0.0010254	0.00682834	2.58547	0.0111989	0.27783
Geodesic_degree036	0.0251975	*	0.00296442	0.00135357	0.00457527	3.51555	0.00079992	0.345517	0.047549	0.00754648	0.0875515	2.27072	0.0251975	0.224185	0.00348648	0.000715783	0.00625717	2.40385	0.0193981	0.26009
Geodesic_degree037	0.0321968	*	0.00262192	0.00111161	0.00413222	3.31637	0.00149985	0.323287	0.042833	0.0052293	0.0804366	2.17599	0.0321968	0.212809	0.00305823	0.000456773	0.00565968	2.24576	0.0315968	0.2406
Geodesic_degree038	0.0393961	*	0.00239761	0.000981109	0.00381412	3.23349	0.00209979	0.317741	0.039262	0.00416571	0.0743583	2.13708	0.0341966	0.210563	0.00271251	0.000278187	0.00514683	2.12864	0.0393961	0.230252
Geodesic_degree039	0.059994	NS	0.00203342	0.000710414	0.00335643	2.93613	0.00469953	0.288983	0.0326613	-0.000102112	0.0654248	1.90438	0.059994	0.18748	0.00240966	0.000144602	0.00467473	2.03229	0.050195	0.21839
Geodesic_degree040	0.0790921	NS	0.0017851	0.000545384	0.00302481	2.75075	0.00759924	0.272131	0.0288234	-0.00177973	0.0594265	1.79924	0.0790921	0.177668	0.00211708	5.25518e-06	0.0042289	1.91509	0.0648935	0.206795
Geodesic_degree041	0.121288	NS	0.00151946	0.000343785	0.00269514	2.46895	0.0141986	0.24037	0.0239745	-0.00515373	0.0531027	1.57234	0.121288	0.154176	0.00170363	-0.000311893	0.00371916	1.61472	0.114889	0.171594
Geodesic_degree042	0.117988	NS	0.00138493	0.00028061	0.00248925	2.39576	0.0169983	0.235286	0.022723	-0.00456263	0.0500087	1.5909	0.117988	0.156128	0.00160373	-0.000282085	0.00348954	1.62458	0.112489	0.173792
Geodesic_degree043	0.150485	NS	0.00115197	0.000138083	0.00216586	2.17051	0.0317968	0.212715	0.0211446	-0.00381433	0.0461034	1.61839	0.110889	0.15858	0.0013294	-0.000396757	0.00305556	1.47125	0.150485	0.154796
Geodesic_degree044	0.127087	NS	0.00109126	0.000168522	0.00201399	2.25923	0.0239976	0.220993	0.0200693	-0.00266122	0.0427997	1.68668	0.0972903	0.165093	0.00126937	-0.000297062	0.0028358	1.54806	0.127087	0.162071
Geodesic_degree045	0.226977	NS	0.000823707	-2.30993e-05	0.00167051	1.85823	0.0664934	0.183221	0.0152182	-0.00557621	0.0360126	1.39806	0.168783	0.13743	0.000924181	-0.000511887	0.00236025	1.2294	0.226977	0.1292
Geodesic_degree046	0.389561	NS	0.000598854	-0.000183354	0.00138106	1.46254	0.144386	0.145137	0.0111414	-0.00801857	0.0303014	1.11085	0.279072	0.109579	0.00061129	-0.000717618	0.0019402	0.878743	0.389561	0.0927281
Geodesic_degree047	0.569043	NS	0.000409158	-0.000293019	0.00111134	1.11315	0.262774	0.110957	0.00902633	-0.00812314	0.0261758	1.00547	0.328067	0.099292	0.000373554	-0.000820964	0.00156807	0.597407	0.569043	0.0631868
Geodesic_degree048	0.720828	NS	0.000262387	-0.00036966	0.000894433	0.793054	0.421158	0.0792911	0.00575032	-0.00967926	0.0211799	0.711947	0.49785	0.0704793	0.000222525	-0.000849061	0.00129411	0.3967	0.720828	0.0420052
Geodesic_degree049	0.857714	NS	0.000133689	-0.000519325	0.000786702	0.391095	0.69533	0.0391958	0.0033368	-0.0125956	0.0192693	0.40009	0.721728	0.0396745	0.000136892	-0.000969512	0.0012433	0.23636	0.857714	0.0250416
Geodesic_degree050	0.985901	NS	5.48059e-06	-0.000594239	0.0006052	0.0174578	0.985901	0.00175097	0.000456597	-0.0141758	0.015089	0.0596111	0.957404	0.00591582	5.56244e-05	-0.000959262	0.00107051	0.104703	0.943406	0.0110957
Geodesic_degree051	0.964004	NS	-0.000106606	-0.000675645	0.000462432	-0.357891	0.726727	-0.0358726	-0.00155099	-0.01544	0.0123381	-0.213327	0.848215	-0.0211662	3.53079e-05	-0.000931647	0.00100226	0.069755	0.964004	0.00739244
Geodesic_degree052	0.990701	NS	-0.000160013	-0.000705033	0.000385007	-0.560859	0.580442	-0.0561641	-0.00332622	-0.0166292	0.00997681	-0.47765	0.654235	-0.0473498	8.82061e-06	-0.000918201	0.000935842	0.0181769	0.990701	0.00192638
Geodesic_degree053	0.947805	NS	-0.00020068	-0.000710934	0.000309575	-0.751323	0.455054	-0.075143	-0.00402438	-0.0164841	0.00843537	-0.61702	0.555544	-0.0611198	-4.31385e-05	-0.000911386	0.000825109	-0.0949143	0.947805	-0.0100585
Von_Neumann	0.934507	NS	-3.14221e-05	-0.000727546	0.000664702	-0.0862301	0.934507	-0.0112699	0.00495369	-0.0104346	0.020342	0.614962	0.531447	0.0720332	0.00039379	-0.000719579	0.00150716	0.675671	0.50135	0.0882088
