## Supplementary Table 9 for "Navigating the chaos of psychedelic fMRI brain-entropy via multi-metric evaluations of acute psilocybin effects"

### Sheet: Wholebrain GSR
metric	P_PERM_PSIFX	p_perm_PPL	rho_PPL	estimate_PPL	95%_lower_ci_PPL	95%_upper_ci_PPL	tval_PPL	p_perm_SDI	rho_SDI	estimate_SDI	95%_lower_ci_SDI	95%_upper_ci_SDI	tval_SDI	p_perm_Occ	rho_Occ	estimate_Occ	95%_lower_ci_Occ	95%_upper_ci_Occ	tval_Occ
Von_Neumann	0.00139986	0.00079992	0.42673	0.00111843	0.000499195	0.00173766	3.58823	9.999e-05	0.516074	0.00219589	0.00124061	0.00315117	4.56674	0.00139986	0.362312	0.0228671	0.0090875	0.0366467	3.29686
LEiDA state Markov rate	0.0854915	0.0854915	0.178592	0.0015929	-0.000215696	0.0034015	1.74974	0.0168983	0.256078	0.00368927	0.000669169	0.00670936	2.42687	0.0407959	0.205954	0.045095	0.00178767	0.0884023	2.06868
I/S state distribution	0.777122	0.661634	-0.0442903	-0.000687942	-0.00377991	0.00240403	-0.442022	0.777122	-0.0296895	-0.00074149	-0.00599757	0.00451459	-0.280266	0.453255	0.0763099	0.0292333	-0.0460764	0.104543	0.771177
BOLD Complexity spatial (LZcs)	0.788521	0.672133	-0.0499015	-0.000265218	-0.00146114	0.000930705	-0.440582	0.788521	-0.0332728	-0.000282189	-0.00225874	0.00169437	-0.283634	0.237776	-0.124513	-0.0164191	-0.0442619	0.0114238	-1.17155
BOLD Complexity temporal (LZct)	0.487151	0.438256	0.0918816	0.000270489	-0.000323733	0.000864712	0.904332	0.106489	0.182056	0.000848525	-0.000146881	0.00184393	1.69352	0.487151	0.0820761	0.00598356	-0.00845528	0.0204224	0.823292
Meta-state complexity	0.284572	0.126087	0.170931	0.00160555	-0.00040379	0.00361489	1.58744	9.999e-05	0.453305	0.00681885	0.00368368	0.00995402	4.32093	0.284572	0.111375	0.0261895	-0.0219487	0.0743277	1.08085
Motif-connectivity_window016	0.969903	0.969903	0.00401099	0.000180687	-0.00914526	0.00950663	0.0384912	0.80452	0.0265624	0.00198524	-0.0139076	0.0178781	0.248163	0.526747	-0.0648785	-0.0717084	-0.29537	0.151953	-0.636949
Motif-connectivity_window018	0.0635936	0.0635936	0.185676	0.00859807	-0.000468558	0.0176647	1.884	0.0215978	0.242062	0.0180961	0.00282399	0.0333681	2.35404	0.0386961	0.206138	0.23541	0.0150866	0.455733	2.12271
Motif-connectivity_window020	0.888311	0.656034	-0.0501795	-0.00235751	-0.0129746	0.00825955	-0.441139	0.832317	-0.0251949	-0.00192252	-0.0195663	0.0157212	-0.216475	0.888311	0.0147874	0.0171611	-0.230808	0.26513	0.137491
Motif-connectivity_window022	0.935506	0.935506	0.00870395	0.000358051	-0.00873517	0.00945127	0.0782266	0.531147	-0.0724472	-0.00476696	-0.0197767	0.0102428	-0.630948	0.634337	-0.0493734	-0.0500577	-0.263599	0.163484	-0.46571
Motif-connectivity_window024	0.90451	0.90451	-0.0136756	-0.000713435	-0.0122566	0.0108298	-0.122788	0.872813	0.0177982	0.00150106	-0.0177102	0.0207123	0.155228	0.852115	-0.0204408	-0.0263066	-0.297637	0.245023	-0.192617
Motif-connectivity_window026	0.814519	0.708329	-0.0454536	-0.00186434	-0.0111137	0.00738507	-0.40044	0.435256	-0.092437	-0.00621436	-0.0217594	0.00933063	-0.794205	0.814519	0.0242641	0.0246965	-0.19186	0.241253	0.226564
Motif-connectivity_window028	0.239376	0.239376	-0.136969	-0.00698912	-0.0185449	0.00456665	-1.20157	0.105889	-0.188124	-0.0157367	-0.0349273	0.00345397	-1.62911	0.207379	-0.133895	-0.169491	-0.438605	0.0996238	-1.25122
Motif-connectivity_window030	0.531547	0.531547	-0.0759034	-0.00343269	-0.0138313	0.00696597	-0.655819	0.39986	-0.102227	-0.00745442	-0.0246282	0.00971938	-0.862332	0.412559	-0.0887452	-0.0994954	-0.340613	0.141623	-0.819785
Motif-connectivity_window032	0.869413	0.824318	0.0223525	0.0014034	-0.011104	0.0139108	0.222917	0.869413	0.0171958	0.00173047	-0.0194546	0.0229155	0.162278	0.769023	-0.0298301	-0.0461837	-0.351298	0.25893	-0.300714
Motif-connectivity_window034	0.858014	0.858014	-0.0180893	-0.00091676	-0.0115328	0.00969925	-0.171562	0.748925	0.0364695	0.00295894	-0.0149281	0.020846	0.328643	0.811819	0.0242458	0.0303338	-0.224175	0.284843	0.236783
Motif-connectivity_window036	0.549945	0.464054	-0.0896414	-0.00475366	-0.017178	0.00767064	-0.760122	0.479952	-0.0861244	-0.00740577	-0.0279565	0.013145	-0.715927	0.549945	-0.0655726	-0.086066	-0.372604	0.200472	-0.596727
Motif-connectivity_window038	0.777222	0.337166	0.109467	0.00578726	-0.00605657	0.0176311	0.97075	0.777222	0.0331295	0.00280666	-0.0169628	0.0225761	0.282048	0.709929	0.0402127	0.0520653	-0.224817	0.328947	0.373578
Motif-connectivity_window040	0.732127	0.318468	0.108491	0.00591913	-0.00560691	0.0174452	1.02025	0.732127	0.0393357	0.00344987	-0.0159297	0.0228294	0.35366	0.178982	0.139362	0.186831	-0.086674	0.460335	1.35709
Motif-connectivity_window042	0.375362	0.181882	0.15317	0.0081183	-0.00367434	0.0199109	1.36767	0.0335966	0.246717	0.0210533	0.00179975	0.0403068	2.17238	0.375362	0.0945842	0.122863	-0.153464	0.399191	0.883332
Motif-connectivity_window044	0.785821	0.763324	0.0323351	0.00182998	-0.0101791	0.013839	0.302736	0.785821	0.030655	0.00284865	-0.017436	0.0231333	0.278996	0.40176	0.0875165	0.121892	-0.163527	0.407311	0.848438
Motif-connectivity_window046	0.890011	0.80172	0.0270755	0.00160724	-0.0105828	0.0137973	0.261941	0.890011	-0.0150541	-0.00145114	-0.0219317	0.0190294	-0.140765	0.69763	0.0394579	0.0577756	-0.236358	0.351909	0.390235
Motif-connectivity_window048	0.473853	0.0611939	0.209877	0.0116343	-0.00024946	0.023518	1.94497	0.473853	0.0837137	0.00737454	-0.0126703	0.0274193	0.730904	0.120388	0.164347	0.221908	-0.0588553	0.502672	1.57022
Motif-connectivity_window050	0.949605	0.949605	-0.00718575	-0.000357108	-0.0114588	0.0107446	-0.0639051	0.467653	-0.0833451	-0.00671956	-0.0251104	0.0116713	-0.725881	0.535646	-0.0650667	-0.0795095	-0.338772	0.179753	-0.609264
Motif-connectivity_window052	0.622838	0.432857	0.0915178	0.00492443	-0.00717286	0.0170217	0.808713	0.353865	0.111716	0.00961376	-0.0104477	0.0296753	0.952043	0.622838	-0.0532948	-0.0700448	-0.351769	0.211679	-0.493945
Motif-connectivity_window054	0.575442	0.364664	0.102891	0.00521748	-0.00599271	0.0164277	0.924644	0.575442	0.0652168	0.00535413	-0.0134276	0.0241359	0.566343	0.293671	0.111804	0.139235	-0.123112	0.401583	1.05439
Motif-connectivity_window056	0.618038	0.618038	-0.0617131	-0.0027915	-0.0136866	0.00810364	-0.509016	0.571443	-0.0708339	-0.00516387	-0.0230537	0.012726	-0.573449	0.507549	-0.073268	-0.0817267	-0.329647	0.166194	-0.654905
Motif-connectivity_window058	0.0837916	0.0372963	0.248747	0.0113897	0.00083276	0.0219466	2.14339	0.0837916	0.213903	0.0154874	-0.00187787	0.0328528	1.77184	0.0180982	0.254713	0.284057	0.0446791	0.523436	2.35748
Motif-connectivity_window060	0.750225	0.750225	0.0374296	0.00191043	-0.00965441	0.0134753	0.328185	0.723328	0.0432892	0.00357856	-0.0156773	0.0228344	0.36921	0.372663	-0.0962497	-0.120379	-0.388145	0.147388	-0.893141
Motif-connectivity_window062	0.613939	0.538946	0.0697713	0.00365639	-0.00774232	0.0150551	0.637271	0.613939	0.0588846	0.00496605	-0.0141076	0.0240397	0.517255	0.505649	0.0698982	0.0901161	-0.178945	0.359177	0.665393
Motif-connectivity_window064	0.512849	0.234177	0.146486	0.00677769	-0.00424435	0.0177997	1.22165	0.512849	0.0811833	0.00603257	-0.0121279	0.0241931	0.659936	0.307069	0.11317	0.128913	-0.122889	0.380716	1.0171
Motif-connectivity_window066	0.356564	0.19688	0.149047	0.00745425	-0.00365954	0.018568	1.3325	0.109389	0.1917	0.015301	-0.00303233	0.0336344	1.65808	0.356564	0.0993194	0.121852	-0.138623	0.382327	0.929379
Motif-connectivity_window068	0.264774	0.0764924	0.219456	0.00916597	-0.000941272	0.0192732	1.80166	0.106289	0.204303	0.0136255	-0.00283229	0.0300832	1.64478	0.264774	0.125671	0.128278	-0.101395	0.357952	1.10961
Motif-connectivity_window070	0.120688	0.0965903	0.202896	0.00837573	-0.00148306	0.0182345	1.68782	0.0478952	0.252274	0.0166861	0.000750681	0.0326216	2.08026	0.120688	0.173568	0.176204	-0.0479693	0.400377	1.56156
Motif-connectivity_window072	0.792721	0.573943	0.0710509	0.00294564	-0.0073504	0.0132417	0.568377	0.792721	0.0332409	0.00220975	-0.0145573	0.0189768	0.261826	0.255974	0.127129	0.129843	-0.100602	0.360288	1.11938
Motif-connectivity_window074	0.0308969	0.0308969	0.255454	0.0102207	0.00102227	0.0194192	2.20746	0.00509949	0.340125	0.0217397	0.00693135	0.036548	2.91658	0.029997	0.235778	0.230712	0.0203803	0.441043	2.17918
Motif-connectivity_window076	0.271173	0.20048	0.158462	0.00675604	-0.00354948	0.0170616	1.30241	0.19848	0.161054	0.011068	-0.0058213	0.0279573	1.30192	0.271173	0.123378	0.128952	-0.104572	0.362475	1.09704
Motif-connectivity_window078	0.561344	0.210779	0.156075	0.006486	-0.00356683	0.0165388	1.28179	0.385261	0.109013	0.00743667	-0.00940447	0.0242778	0.877271	0.561344	0.0644285	0.0653224	-0.162824	0.293469	0.568821
Motif-connectivity_window080	0.563544	0.563544	-0.0739433	-0.00285175	-0.0123643	0.00666082	-0.595581	0.231277	-0.151689	-0.00943682	-0.0248765	0.00600285	-1.21427	0.152085	-0.161587	-0.153681	-0.366357	0.0589962	-1.43557
Motif-connectivity_window082	0.642736	0.469153	-0.085436	-0.00471369	-0.0172351	0.00780775	-0.747883	0.164384	-0.167303	-0.0150154	-0.0357151	0.00568433	-1.44112	0.642736	-0.0499212	-0.068238	-0.360643	0.224167	-0.463626
Motif-connectivity_window084	0.811119	0.811119	-0.0306131	-0.00140438	-0.0126109	0.00980214	-0.248966	0.759324	-0.0390224	-0.00287019	-0.0211571	0.0154167	-0.311815	0.494351	0.0764833	0.0868521	-0.167154	0.340858	0.679302
Motif-connectivity_window086	0.881412	0.449855	0.0984282	0.00392696	-0.00611977	0.0139737	0.776531	0.881412	0.0188577	0.00122583	-0.0153232	0.0177749	0.147158	0.857114	0.019976	0.0195886	-0.205564	0.244741	0.172844
Motif-connectivity_window088	0.232877	0.0960904	0.21315	0.00793578	-0.00127085	0.0171424	1.71244	0.154585	0.182734	0.0110613	-0.00411775	0.0262403	1.44773	0.232877	0.135321	0.123044	-0.0839574	0.330045	1.1809
Motif-connectivity_window090	0.728027	0.668533	0.0557754	0.00236822	-0.00833639	0.0130728	0.439519	0.728027	0.0450548	0.00307549	-0.0143004	0.0204514	0.351637	0.522248	-0.0722111	-0.0753921	-0.314372	0.163588	-0.626745
Motif-connectivity_window092	0.827517	0.735026	-0.0425914	-0.00200605	-0.0132709	0.00925884	-0.353787	0.827517	0.0264675	0.00202821	-0.0165278	0.0205842	0.217148	0.739626	-0.0369177	-0.0429712	-0.3006	0.214658	-0.331367
Motif-connectivity_window094	0.756324	0.410159	-0.104728	-0.00432611	-0.0145717	0.00591949	-0.838855	0.428557	-0.100667	-0.00668625	-0.023359	0.00998646	-0.796715	0.756324	-0.0354165	-0.036156	-0.267865	0.195553	-0.310001
Motif-connectivity_window096	0.958604	0.958604	0.00670229	0.000293196	-0.0106013	0.0111877	0.053466	0.892911	0.0169989	0.00122494	-0.0168544	0.0193043	0.134605	0.951705	-0.00708912	-0.00764568	-0.252803	0.237511	-0.0619582
Motif-connectivity_window098	0.546645	0.546645	-0.0742994	-0.00351713	-0.0149624	0.00792812	-0.610506	0.357964	0.113799	0.00872581	-0.0100377	0.0274893	0.923887	0.286571	-0.116999	-0.136754	-0.396168	0.122661	-1.0473
Motif-connectivity_window100	0.79882	0.79882	0.0311626	0.00151716	-0.00981431	0.0128486	0.265994	0.762224	0.037384	0.0029384	-0.015829	0.0217058	0.311052	0.785921	0.0300454	0.0360216	-0.225267	0.297311	0.273885
Motif-connectivity_window102	0.674733	0.615338	0.0624356	0.0022881	-0.00670732	0.0112835	0.505337	0.140586	0.187008	0.011122	-0.00348526	0.0257292	1.51266	0.674733	-0.0473634	-0.0426866	-0.245895	0.160522	-0.417327
Motif-connectivity_window104	0.810619	0.531347	0.0784807	0.00325617	-0.00683667	0.013349	0.640944	0.689031	0.0511107	0.00336291	-0.0130432	0.0197691	0.407226	0.810619	0.0268815	0.0273842	-0.201446	0.256214	0.237746
Motif-connectivity_window106	0.654835	0.643536	0.0592448	0.00260547	-0.00805727	0.0132682	0.485449	0.325367	0.122207	0.00863632	-0.00871335	0.025986	0.988927	0.654835	-0.0488583	-0.0527528	-0.294483	0.188977	-0.433552
Motif-connectivity_window108	0.988601	0.812819	0.030246	0.00131709	-0.00950636	0.0121405	0.241756	0.988601	0.00185253	0.00013052	-0.0175885	0.0178495	0.0146341	0.515148	-0.0741628	-0.0793002	-0.321899	0.163299	-0.6494
Motif-connectivity_window110	0.983102	0.726527	0.0454759	0.00206488	-0.00918357	0.0133133	0.364693	0.983102	-0.00285403	-0.000208268	-0.0185591	0.0181426	-0.0225473	0.739926	-0.0366936	-0.0409152	-0.293901	0.212071	-0.321303
Motif-connectivity_window112	0.821318	0.121988	0.19508	0.00833237	-0.00218623	0.018851	1.57376	0.130687	0.190351	0.0130914	-0.00406831	0.0302512	1.51566	0.821318	0.0255376	0.0264821	-0.210927	0.263891	0.221606
Motif-connectivity_window114	0.939706	0.194281	0.165916	0.00678722	-0.00334212	0.0169166	1.33118	0.622538	0.0637266	0.00415013	-0.0123709	0.0206712	0.499057	0.939706	0.00844976	0.00843758	-0.220003	0.236878	0.073379
Motif-connectivity_window116	0.966103	0.675032	0.0529933	0.0020879	-0.00764963	0.0118254	0.425979	0.715028	-0.0465675	-0.00296206	-0.018897	0.0129729	-0.369291	0.966103	-0.00442835	-0.00428701	-0.223727	0.215153	-0.0388119
Motif-connectivity_window118	0.881112	0.881112	-0.0191559	-0.000762871	-0.0106123	0.00908655	-0.153875	0.285871	-0.133989	-0.0086773	-0.0247406	0.00738605	-1.07319	0.615538	-0.0568556	-0.055821	-0.277742	0.1661	-0.499718
Motif-connectivity_window120	0.771523	0.771523	-0.0386214	-0.00156137	-0.0116432	0.00852043	-0.307676	0.715728	-0.0466102	-0.00305912	-0.0195613	0.013443	-0.368284	0.627037	-0.055702	-0.0555828	-0.282271	0.171105	-0.487123
Motif-connectivity_window122	0.875712	0.408059	0.10651	0.004891	-0.00640462	0.0161866	0.86023	0.549245	0.0764896	0.00562393	-0.0127697	0.0240175	0.607435	0.875712	0.0179301	0.0201297	-0.234556	0.274816	0.157022
Motif-connectivity_window124	0.827417	0.557244	0.0731699	0.00317101	-0.00734297	0.013685	0.59918	0.483452	0.087691	0.0060545	-0.0110564	0.0231654	0.702962	0.827417	-0.0242189	-0.0257092	-0.263977	0.212558	-0.214363
Motif-connectivity_window126	0.344266	0.0958904	0.215101	0.00813993	-0.00136115	0.017641	1.70206	0.113789	0.203723	0.012327	-0.00298325	0.0276372	1.59956	0.344266	0.107514	0.0993361	-0.113677	0.312349	0.926461
Motif-connectivity_window128	0.865013	0.865013	0.021574	0.000723086	-0.00792533	0.0093715	0.166104	0.680632	0.0547117	0.00295438	-0.011002	0.0169107	0.420553	0.638936	0.0531939	0.0439623	-0.147855	0.235779	0.455323
Motif-connectivity_window130	0.611939	0.420458	0.106143	0.00371923	-0.00517889	0.0126173	0.830388	0.611939	0.0659002	0.00372637	-0.0107513	0.018204	0.511345	0.247475	0.131801	0.113664	-0.0838522	0.31118	1.14326
Motif-connectivity_window132	0.925007	0.925007	-0.0128506	-0.000463031	-0.00967371	0.00874765	-0.0998722	0.626337	0.0620996	0.00362667	-0.0113209	0.0185743	0.482018	0.776122	0.0320974	0.0285496	-0.176777	0.233876	0.276237
Motif-connectivity_window134	0.89691	0.693531	0.0514244	0.00193213	-0.00759051	0.0114548	0.403093	0.89691	-0.0165331	-0.00100442	-0.0165157	0.0145069	-0.128645	0.365663	0.101433	0.0939323	-0.118059	0.305924	0.880285
Motif-connectivity_window136	0.986601	0.469853	0.0933888	0.00355831	-0.00612533	0.0132419	0.730015	0.986601	-0.00226307	-0.000138338	-0.0158391	0.0155624	-0.0175044	0.315768	0.113733	0.106613	-0.108517	0.321743	0.984548
Motif-connectivity_window138	0.428057	0.229077	0.15396	0.00561833	-0.00340591	0.0146426	1.23687	0.428057	0.103768	0.00609234	-0.00869433	0.020879	0.818541	0.292871	0.11933	0.106728	-0.0959672	0.309423	1.04607
Motif-connectivity_window140	0.70173	0.211779	0.158252	0.00661819	-0.00365706	0.0168934	1.2796	0.262574	0.143439	0.00989768	-0.00728064	0.027076	1.14467	0.70173	0.0423179	0.0432443	-0.189035	0.275524	0.369866
Motif-connectivity_window142	0.337966	0.188081	-0.169477	-0.00714075	-0.0175788	0.00329725	-1.35911	0.337966	-0.121756	-0.0084545	-0.0258523	0.00894333	-0.965427	0.0994901	-0.186462	-0.194201	-0.427865	0.0394625	-1.65115
Motif-connectivity_window144	0.858314	0.858314	0.0228882	0.00102107	-0.00998142	0.0120236	0.184371	0.820718	-0.0288343	-0.00207124	-0.0200537	0.0159112	-0.228828	0.463254	-0.0818256	-0.0898522	-0.337416	0.157711	-0.721056
Motif-connectivity_window146	0.49965	0.143786	0.184862	0.0080606	-0.00268818	0.0188094	1.48982	0.268173	0.142088	0.00988614	-0.00760926	0.0273815	1.12261	0.49965	0.0747909	0.0797524	-0.163157	0.322662	0.652268
Motif-connectivity_window148	0.884812	0.320768	0.127555	0.00506902	-0.00482149	0.0149595	1.0182	0.664534	0.0554399	0.00352886	-0.0125865	0.0196442	0.435032	0.884812	0.0163288	0.015884	-0.206529	0.238297	0.141882
Motif-connectivity_window150	0.923508	0.532947	0.0812224	0.00298395	-0.00634961	0.0123175	0.635143	0.923508	-0.0120712	-0.000709188	-0.0158078	0.0143894	-0.0933149	0.850415	-0.0215431	-0.0194367	-0.227622	0.188748	-0.185481
Degree_distribution_degree001	0.590141	0.462854	0.076057	0.000366121	-0.000613679	0.00134592	0.74236	0.455554	0.0800113	0.000616479	-0.00104174	0.0022747	0.73859	0.590141	0.0537041	0.00634733	-0.0173498	0.0300445	0.532134
Degree_distribution_degree002	0.657934	0.625337	-0.0549519	-0.000226396	-0.00112502	0.000672228	-0.500516	0.39736	0.0957697	0.00063449	-0.000870458	0.00213944	0.837587	0.657934	-0.0457305	-0.00464389	-0.025867	0.0165792	-0.43471
Degree_distribution_degree003	0.415458	0.128887	-0.151764	-0.000823316	-0.00189177	0.00024514	-1.53086	0.415458	-0.0868485	-0.000756555	-0.00258375	0.00107064	-0.822587	0.263574	-0.112515	-0.0150397	-0.0412266	0.0111472	-1.14099
Degree_distribution_degree004	0.673733	0.158584	-0.14034	-0.000843872	-0.00203017	0.000342426	-1.41322	0.673733	-0.0447487	-0.000430625	-0.00245474	0.00159349	-0.42266	0.469353	-0.0733123	-0.0108598	-0.0399868	0.0182672	-0.740716
Degree_distribution_degree005	0.40236	0.00459954	-0.276663	-0.00215218	-0.00364172	-0.000662633	-2.87046	0.40236	-0.088839	-0.0011014	-0.00370139	0.00149859	-0.841588	0.00319968	-0.290859	-0.0557774	-0.0919521	-0.0196028	-3.06324
Degree_distribution_degree006	0.247975	0.0149985	-0.243831	-0.0020044	-0.00359296	-0.00041584	-2.50673	0.247975	-0.121519	-0.00160162	-0.00435609	0.00115285	-1.15518	0.00549945	-0.268959	-0.0545276	-0.0930264	-0.0160288	-2.81382
Degree_distribution_degree007	0.305969	0.0467953	-0.197252	-0.00165736	-0.00329869	-1.60263e-05	-2.00607	0.305969	-0.107353	-0.00145661	-0.00429692	0.0013837	-1.01884	0.0663934	-0.18058	-0.0373874	-0.0775369	0.00276208	-1.85
Degree_distribution_degree008	0.518348	0.0663934	-0.182146	-0.00147666	-0.00306503	0.00011171	-1.84695	0.518348	-0.0686452	-0.000893292	-0.00362673	0.00184015	-0.649248	0.0829917	-0.171904	-0.0343474	-0.0731551	0.00446016	-1.75835
Degree_distribution_degree009	0.571043	0.19848	-0.129314	-0.00110361	-0.00278989	0.000582663	-1.30021	0.571043	-0.0609181	-0.000834898	-0.00371516	0.00204536	-0.575876	0.346365	-0.0946322	-0.0199034	-0.0611852	0.0213783	-0.957848
Degree_distribution_degree010	0.868213	0.40386	-0.0841389	-0.00064897	-0.00218042	0.00088248	-0.841876	0.868213	-0.0174642	-0.000217443	-0.00283852	0.00240364	-0.164813	0.691231	-0.0391719	-0.00744752	-0.0449039	0.0300088	-0.395014
Degree_distribution_degree011	0.842816	0.583842	-0.0543563	-0.000508522	-0.0023699	0.00135286	-0.542751	0.842816	-0.0210266	-0.000316898	-0.00348942	0.00285562	-0.198445	0.60034	-0.0521167	-0.0120223	-0.057442	0.0333973	-0.525863
Degree_distribution_degree012	0.794821	0.760124	-0.0331332	-0.000283565	-0.00201867	0.00145154	-0.324678	0.794821	0.029688	0.000403562	-0.00253479	0.00334192	0.272855	0.660534	-0.0447737	-0.00941304	-0.0514086	0.0325825	-0.445301
Degree_distribution_degree013	0.90081	0.560344	0.0623343	0.000633944	-0.00148005	0.00274794	0.595762	0.378862	0.0982935	0.00160861	-0.00196679	0.00518401	0.893824	0.90081	0.0124069	0.00313631	-0.0478582	0.0541308	0.122186
Degree_distribution_degree014	0.617438	0.414259	0.0894528	0.000903403	-0.00122542	0.00303222	0.843082	0.617438	0.0574809	0.000936482	-0.00265964	0.00453261	0.517358	0.445055	0.0782861	0.019607	-0.031369	0.070583	0.764139
Degree_distribution_degree015	0.734327	0.237276	0.127378	0.00144125	-0.00088566	0.00376816	1.23051	0.734327	0.0380796	0.000699529	-0.00327288	0.00467194	0.349847	0.20068	0.129025	0.0363855	-0.0197587	0.0925297	1.28751
Degree_distribution_degree016	0.39576	0.29957	0.11116	0.00126427	-0.00106283	0.00359137	1.07932	0.249675	0.130277	0.00237257	-0.00156187	0.00630701	1.19802	0.39576	0.0854785	0.0242301	-0.0322029	0.0806631	0.853001
Degree_distribution_degree017	0.415958	0.415958	0.0846851	0.000998134	-0.00141246	0.00340873	0.822604	0.353765	0.103609	0.00191759	-0.00210731	0.00594249	0.946513	0.231377	0.121771	0.0356459	-0.0224783	0.0937702	1.21837
Degree_distribution_degree018	0.30297	0.0848915	0.187575	0.00222194	-0.000223424	0.00466731	1.80516	0.30297	0.116297	0.00221671	-0.0019299	0.00636331	1.06204	0.060094	0.193192	0.0571551	-0.00153231	0.115843	1.9348
Degree_distribution_degree019	0.745425	0.221378	0.131456	0.00155298	-0.000939276	0.00404523	1.23794	0.745425	0.037248	0.000695582	-0.0034925	0.00488366	0.329959	0.248775	0.117096	0.0343476	-0.0252758	0.0939709	1.14448
Degree_distribution_degree020	0.505649	0.263474	0.122584	0.00147606	-0.00115009	0.00410222	1.11664	0.433957	0.0928744	0.00174549	-0.00259669	0.00608767	0.798614	0.505649	0.0683206	0.0203952	-0.041879	0.0826694	0.650648
Degree_distribution_degree021	0.893911	0.356364	0.101817	0.00120164	-0.00134341	0.0037467	0.938005	0.893911	0.0144261	0.000267785	-0.0039636	0.00449917	0.125728	0.514849	0.0679278	0.0198758	-0.0406513	0.080403	0.652381
Degree_distribution_degree022	0.965803	0.965803	0.00439865	5.91318e-05	-0.00263654	0.0027548	0.0435793	0.90391	-0.0128579	-0.000275916	-0.0048446	0.00429277	-0.119981	0.80232	0.0250888	0.00831783	-0.05729	0.0739257	0.251873
Degree_distribution_degree023	0.809719	0.562644	0.0584452	0.000801806	-0.00192714	0.00353076	0.583714	0.809719	0.0264244	0.000585797	-0.00408017	0.00525176	0.249421	0.557844	0.0578449	0.0195677	-0.0470162	0.0861516	0.583845
Degree_distribution_degree024	0.919708	0.19648	0.136487	0.0018085	-0.000921745	0.00453874	1.31596	0.919708	0.0112336	0.000237522	-0.00439164	0.00486668	0.101936	0.445855	0.0771753	0.025311	-0.0407402	0.0913623	0.7613
Degree_distribution_degree025	0.936506	0.365663	0.0976024	0.00126887	-0.00144832	0.00398607	0.927735	0.936506	-0.0093268	-0.000196247	-0.00479865	0.00440616	-0.084712	0.260674	0.114564	0.0368311	-0.0281861	0.101848	1.12542
Degree_distribution_degree026	0.915808	0.393061	0.090497	0.00122191	-0.00158405	0.00402787	0.865138	0.915808	-0.0120492	-0.000260622	-0.00499897	0.00447773	-0.109273	0.478252	0.0716546	0.0239017	-0.0435739	0.0913773	0.703735
Degree_distribution_degree027	0.954605	0.142286	0.155444	0.00214951	-0.000715743	0.00501477	1.4904	0.954605	0.00677038	0.00015002	-0.00471784	0.00501788	0.0612264	0.133787	0.153258	0.0523863	-0.0163096	0.121082	1.515
Degree_distribution_degree028	0.968303	0.337766	0.104911	0.00150057	-0.00153353	0.00453466	0.982547	0.968303	-0.00441407	-0.000100563	-0.00519602	0.00499489	-0.0392085	0.485051	0.0724658	0.0256352	-0.0468714	0.0981418	0.702402
Degree_distribution_degree029	0.942906	0.281972	0.120504	0.00174482	-0.00140827	0.00489791	1.09936	0.942906	-0.00844397	-0.000192839	-0.00543358	0.0050479	-0.0731019	0.427657	0.0828513	0.0296362	-0.04499	0.104262	0.788964
Degree_distribution_degree030	0.742726	0.309569	0.110583	0.00153883	-0.00141737	0.00449503	1.03415	0.742726	-0.0377764	-0.000817664	-0.0057084	0.00407307	-0.332145	0.731427	0.0357873	0.0122854	-0.0584034	0.0829742	0.345276
Degree_distribution_degree031	0.664834	0.526347	0.0661095	0.00100196	-0.00212542	0.00412934	0.636499	0.664834	-0.0477096	-0.00115643	-0.00642388	0.00411102	-0.43616	0.628037	0.0492431	0.018455	-0.0569808	0.0938909	0.486031
Degree_distribution_degree032	0.864114	0.133587	0.162373	0.00228493	-0.000701757	0.00527162	1.51988	0.864114	0.0198042	0.000442267	-0.0045875	0.00547203	0.174688	0.223078	0.125215	0.0435322	-0.0277387	0.114803	1.21346
Degree_distribution_degree033	0.686431	0.332967	0.101639	0.00147094	-0.00155006	0.00449194	0.967323	0.686431	-0.0448837	-0.00104476	-0.00615229	0.00406276	-0.406382	0.571043	0.0577887	0.0206284	-0.051961	0.0932179	0.564573
Degree_distribution_degree034	0.473953	0.330467	0.102206	0.00164344	-0.00165577	0.00494265	0.989624	0.473953	-0.0791682	-0.00201373	-0.00754175	0.0035143	-0.723699	0.372963	0.0908277	0.0361009	-0.0435458	0.115748	0.900486
Degree_distribution_degree035	0.612839	0.174283	0.143525	0.00227212	-0.000999148	0.00554339	1.37988	0.612839	-0.0557087	-0.00140853	-0.00692669	0.00410964	-0.507104	0.337266	0.0971478	0.0381327	-0.040886	0.117151	0.958726
Degree_distribution_degree036	0.928307	0.40396	0.0894461	0.00131453	-0.00184256	0.00447162	0.8272	0.292171	-0.117922	-0.00277788	-0.00804163	0.00248587	-1.04844	0.928307	0.00947313	0.00343248	-0.0717025	0.0785674	0.0907597
Degree_distribution_degree037	0.659434	0.267073	0.12205	0.00183108	-0.00138366	0.00504583	1.13159	0.39636	-0.0960197	-0.00227261	-0.00761702	0.00307179	-0.844798	0.659434	0.0468459	0.01732	-0.0593015	0.0939415	0.449081
Degree_distribution_degree038	0.790121	0.467553	0.0786056	0.00117786	-0.00205116	0.00440687	0.724685	0.512349	-0.0740359	-0.00172745	-0.00706302	0.00360811	-0.64321	0.790121	0.0272751	0.0100801	-0.066635	0.0867953	0.261043
Degree_distribution_degree039	0.720628	0.60134	0.0544407	0.000859772	-0.00237746	0.00409701	0.527638	0.456354	-0.0823031	-0.0020573	-0.00747525	0.00336065	-0.754377	0.720628	0.0368947	0.014389	-0.0638552	0.0926331	0.365347
Degree_distribution_degree040	0.762024	0.362964	0.0961877	0.00163919	-0.00190074	0.00517912	0.919944	0.762024	-0.0342092	-0.000928241	-0.00688074	0.00502426	-0.309805	0.533847	0.0637853	0.0268615	-0.0583495	0.112073	0.626269
Degree_distribution_degree041	0.558144	0.229377	0.125376	0.00198337	-0.00124578	0.00521252	1.22023	0.558144	-0.0636338	-0.00159876	-0.00704841	0.00385088	-0.582831	0.438856	0.0781836	0.0305113	-0.0477214	0.108744	0.774817
Degree_distribution_degree042	0.817118	0.29547	0.113243	0.00188491	-0.00162644	0.00539626	1.06646	0.817118	-0.0258713	-0.000689859	-0.00659606	0.00521634	-0.232048	0.458754	0.075111	0.0309297	-0.0531781	0.115038	0.730578
Degree_distribution_degree043	0.749425	0.119188	0.159339	0.00261362	-0.000672992	0.00590024	1.57987	0.749425	0.0361789	0.000945396	-0.00466759	0.00655838	0.334616	0.29837	0.103947	0.0422508	-0.0380591	0.122561	1.04518
Degree_distribution_degree044	0.905609	0.148585	0.1601	0.00234043	-0.000841381	0.00552224	1.46133	0.905609	0.0138319	0.000322473	-0.00503131	0.00567626	0.119663	0.388961	0.0903727	0.0325338	-0.0428481	0.107916	0.857422
Degree_distribution_degree045	0.910709	0.294271	0.111406	0.00187247	-0.00164299	0.00538793	1.05818	0.910709	-0.012892	-0.000338327	-0.00621105	0.00553439	-0.114452	0.713529	0.0381265	0.0157544	-0.0686729	0.100182	0.370721
Degree_distribution_degree046	0.723828	0.139286	0.15859	0.00250993	-0.000768662	0.00578853	1.5209	0.723828	-0.0398939	-0.000980841	-0.00646281	0.00450113	-0.355458	0.415958	0.0846481	0.0330387	-0.0461169	0.112194	0.829217
Degree_distribution_degree047	0.577742	0.416258	0.0834444	0.00138709	-0.00199196	0.00476613	0.815523	0.577742	-0.0610463	-0.00159618	-0.00725548	0.00406311	-0.560334	0.373163	0.0896893	0.0368117	-0.0449365	0.11856	0.894611
Degree_distribution_degree048	0.49885	0.416258	0.085394	0.00143118	-0.00207411	0.00493648	0.811142	0.469753	-0.0800021	-0.00214182	-0.0080177	0.00373405	-0.724165	0.49885	0.068962	0.0285019	-0.0555412	0.112545	0.67375
Geodesic_distribution_degree002	0.256274	0.131887	0.152944	0.00584175	-0.00181355	0.0134971	1.51603	0.256274	0.121386	0.0071336	-0.00525693	0.0195241	1.14379	0.192081	0.129819	0.122663	-0.0636584	0.308984	1.30791
Geodesic_distribution_degree003	0.938806	0.553645	0.0657266	0.00245716	-0.00576737	0.0106817	0.593539	0.152285	0.16688	0.010058	-0.00358321	0.0236992	1.46482	0.938806	0.00782387	0.00725133	-0.187073	0.201575	0.0741341
Geodesic_distribution_degree004	0.989901	0.777522	-0.0286183	-0.000868645	-0.00691425	0.00517696	-0.28545	0.536146	0.0664361	0.00324293	-0.00701181	0.0134977	0.62826	0.989901	-0.00113025	-0.000845905	-0.148406	0.146714	-0.0113888
Geodesic_distribution_degree005	0.0839916	0.0148985	-0.249465	-0.00565905	-0.010096	-0.00122212	-2.53389	0.0241976	-0.233417	-0.00862038	-0.0161814	-0.00105936	-2.26502	0.0839916	-0.170274	-0.0960802	-0.205708	0.0135473	-1.74117
Geodesic_distribution_degree006	0.117488	0.0174983	-0.237588	-0.00445535	-0.0081126	-0.000798095	-2.42021	0.106589	-0.169484	-0.00514235	-0.0114382	0.00115352	-1.62268	0.117488	-0.154202	-0.0716091	-0.162073	0.0188548	-1.5726
Geodesic_distribution_degree007	0.0117988	0.00369963	-0.287631	-0.00442491	-0.00736076	-0.00148905	-2.99431	0.00369963	-0.296658	-0.00736353	-0.0123544	-0.00237264	-2.93113	0.0117988	-0.246448	-0.0933034	-0.165645	-0.0209617	-2.56233
Geodesic_distribution_degree008	0.0487951	0.0105989	-0.250831	-0.00344143	-0.00608788	-0.000794972	-2.58345	0.0487951	-0.205826	-0.00453561	-0.00907594	4.71946e-06	-1.98461	0.0312969	-0.211579	-0.0714677	-0.136558	-0.00637782	-2.18134
Geodesic_distribution_degree009	0.0164984	0.00839916	-0.260045	-0.0034905	-0.00607308	-0.000907921	-2.6851	0.0164984	-0.25055	-0.00543106	-0.00984944	-0.00101268	-2.44202	0.00879912	-0.263309	-0.0871045	-0.150025	-0.0241837	-2.75026
Geodesic_distribution_degree010	0.611639	0.611639	-0.0516582	-0.000660485	-0.00320475	0.00188378	-0.515737	0.0322968	-0.22212	-0.0045917	-0.00883545	-0.000347937	-2.14956	0.0927907	-0.16537	-0.0522066	-0.113593	0.00917964	-1.68959
Geodesic_distribution_degree011	0.868113	0.868113	0.0163968	0.000199965	-0.00222975	0.00262968	0.163503	0.160284	-0.150001	-0.00294843	-0.00704014	0.00114328	-1.43157	0.267273	-0.109446	-0.0329339	-0.0919062	0.0260385	-1.10948
Geodesic_distribution_degree012	0.611239	0.611239	-0.0516257	-0.000613179	-0.0029767	0.00175035	-0.515411	0.0523948	-0.202334	-0.00387207	-0.007818	7.38578e-05	-1.94949	0.19608	-0.130556	-0.0382665	-0.0955608	0.0190279	-1.32689
Geodesic_distribution_degree013	0.861114	0.861114	0.0177134	0.000223446	-0.00231697	0.00276386	0.174741	0.168883	-0.147789	-0.00301645	-0.00728674	0.00125384	-1.40335	0.537646	-0.0613175	-0.0190574	-0.0806891	0.0425742	-0.614309
Geodesic_distribution_degree014	0.90001	0.90001	0.0135001	0.000163622	-0.00227486	0.0026021	0.133305	0.163984	-0.149673	-0.00293371	-0.00702933	0.00116192	-1.42306	0.692531	-0.039657	-0.0118526	-0.0711056	0.0474004	-0.397402
Geodesic_distribution_degree015	0.755824	0.713129	0.0386336	0.000452846	-0.00194962	0.00285531	0.374473	0.285471	-0.119147	-0.00226783	-0.00631516	0.0017795	-1.11319	0.755824	-0.0312057	-0.00903121	-0.0670852	0.0490227	-0.309059
Geodesic_distribution_degree016	0.926107	0.926107	0.00958258	0.000107201	-0.00219431	0.00240872	0.0925363	0.176282	-0.148559	-0.00269692	-0.00655748	0.00116364	-1.38786	0.339766	-0.0968024	-0.0267023	-0.0819865	0.0285819	-0.959565
Geodesic_distribution_degree017	0.642536	0.363164	0.0958465	0.00113581	-0.00130382	0.00357544	0.92493	0.390161	-0.0953975	-0.00182351	-0.00594368	0.00229665	-0.879267	0.642536	-0.046463	-0.0136064	-0.0725701	0.0453572	-0.458445
Geodesic_distribution_degree018	0.805019	0.466853	0.0739178	0.000930373	-0.00158721	0.00344795	0.734176	0.187181	-0.139365	-0.00284521	-0.0071017	0.00141129	-1.32797	0.805019	-0.0253834	-0.00789984	-0.0693699	0.0535702	-0.255318
Geodesic_distribution_degree019	0.682332	0.491351	0.0709768	0.000851491	-0.00160077	0.00330376	0.689825	0.151885	-0.15481	-0.00304178	-0.00717891	0.00109536	-1.46068	0.682332	-0.0414055	-0.0122564	-0.0715931	0.0470803	-0.41036
Geodesic_distribution_degree020	0.69673	0.69673	0.0391609	0.000472995	-0.00195141	0.00289739	0.387596	0.128087	-0.161219	-0.00316763	-0.00725036	0.0009151	-1.54138	0.617938	-0.0500696	-0.0149199	-0.0738847	0.0440449	-0.502689
Geodesic_distribution_degree021	0.684032	0.684032	0.040875	0.000459741	-0.00182546	0.00274494	0.399684	0.114689	-0.164294	-0.0030593	-0.0069266	0.000808009	-1.57159	0.494351	-0.0698026	-0.0193669	-0.0746468	0.035913	-0.696017
Geodesic_distribution_degree022	0.69583	0.663534	0.0443577	0.000501616	-0.00182823	0.00283146	0.427731	0.139586	-0.162242	-0.00301143	-0.00693633	0.000913471	-1.5243	0.69583	-0.0399891	-0.0111637	-0.0673479	0.0450204	-0.39475
Geodesic_distribution_degree023	0.70073	0.70073	0.0405165	0.000425165	-0.00179661	0.00264694	0.380175	0.0765923	-0.195195	-0.00334944	-0.0070615	0.000362616	-1.7926	0.657834	-0.0459576	-0.0118866	-0.0649013	0.041128	-0.445441
Geodesic_distribution_degree024	0.845515	0.845515	0.0201221	0.000210735	-0.00198017	0.00240164	0.19109	0.0441956	-0.218902	-0.00377203	-0.00743471	-0.000109359	-2.04599	0.688131	-0.0411212	-0.010616	-0.0631139	0.0418819	-0.401741
Geodesic_distribution_degree025	0.760924	0.760924	0.0328022	0.000324452	-0.00177185	0.00242075	0.307484	0.0526947	-0.212099	-0.00343599	-0.00693194	5.99528e-05	-1.9526	0.736726	-0.0346675	-0.00845118	-0.0584661	0.0415637	-0.335695
Geodesic_distribution_degree026	0.994501	0.648535	0.0492681	0.000468712	-0.00157785	0.00251527	0.454996	0.0809919	-0.193792	-0.00300473	-0.00641395	0.000404497	-1.75096	0.994501	-0.000764752	-0.000179211	-0.0487793	0.0484208	-0.00732579
Geodesic_distribution_degree027	0.913709	0.552445	0.0652245	0.00060063	-0.00139322	0.00259448	0.598468	0.115888	-0.177889	-0.00266827	-0.0059975	0.000660957	-1.59226	0.913709	0.0108938	0.00246883	-0.0447713	0.0497089	0.103826
Geodesic_distribution_degree028	0.944806	0.60074	0.056985	0.000504177	-0.00141328	0.00242163	0.522378	0.0811919	-0.195431	-0.00281718	-0.00600844	0.000374082	-1.7538	0.944806	0.00725455	0.00157958	-0.0438252	0.0469843	0.069114
Geodesic_distribution_degree029	0.929307	0.740226	0.0369954	0.000310309	-0.00155328	0.0021739	0.330804	0.0670933	-0.209397	-0.00285723	-0.00593656	0.000222102	-1.84338	0.929307	-0.00894753	-0.00184744	-0.0455667	0.0418718	-0.0839509
Geodesic_distribution_degree030	0.911709	0.757024	0.0346536	0.000279187	-0.00151583	0.0020742	0.308996	0.0445955	-0.226961	-0.00296525	-0.00591413	-1.63778e-05	-1.99771	0.911709	-0.0120615	-0.00239156	-0.0444528	0.0396697	-0.11296
Geodesic_distribution_degree031	0.922008	0.922008	0.01113	8.65195e-05	-0.00164366	0.0018167	0.0993458	0.0422958	-0.229445	-0.00289935	-0.0057437	-5.49939e-05	-2.02509	0.706729	-0.0397045	-0.00759968	-0.0481297	0.0329303	-0.372516
Geodesic_distribution_degree032	0.89501	0.89501	0.0147981	0.000109327	-0.00152205	0.0017407	0.133138	0.0567943	-0.216799	-0.00259564	-0.00528317	9.18954e-05	-1.91874	0.732027	-0.0359583	-0.00654087	-0.0448706	0.0317888	-0.339021
Geodesic_distribution_degree033	0.877912	0.877912	0.0177427	0.00012133	-0.00141331	0.00165597	0.157068	0.0744926	-0.20512	-0.00227532	-0.00480189	0.00025126	-1.78911	0.730627	-0.0370472	-0.00623758	-0.0420835	0.0296084	-0.345703
Geodesic_distribution_degree034	0.973003	0.973003	-0.00400428	-2.58914e-05	-0.00146881	0.00141702	-0.0356485	0.0651935	-0.212202	-0.00222268	-0.00459506	0.000149695	-1.86132	0.533547	-0.0656266	-0.0104542	-0.04419	0.0232817	-0.615637
Geodesic_distribution_degree035	0.89571	0.89571	0.0146574	8.58784e-05	-0.00122887	0.00140063	0.129768	0.0814919	-0.200428	-0.00189856	-0.00406024	0.000263117	-1.74486	0.660934	-0.0464306	-0.0066984	-0.037399	0.0240022	-0.433463
Geodesic_distribution_degree036	0.820618	0.752625	0.0362634	0.000203605	-0.0010629	0.00147011	0.319381	0.134587	-0.175384	-0.00158504	-0.00366945	0.000499377	-1.51071	0.820618	-0.0244644	-0.0033785	-0.0329096	0.0261526	-0.227285
Geodesic_distribution_degree037	0.823418	0.70423	0.0433938	0.00022792	-0.000949157	0.001405	0.384685	0.183482	-0.156226	-0.00131961	-0.00326385	0.000624637	-1.34841	0.823418	-0.0242449	-0.00313073	-0.0306404	0.0243789	-0.226093
Geodesic_distribution_degree038	0.992201	0.539446	0.0711325	0.000343287	-0.000741255	0.00142783	0.628836	0.30167	-0.122356	-0.000946408	-0.00274286	0.000850046	-1.04662	0.992201	-0.00122498	-0.000145168	-0.025478	0.0251876	-0.0113845
Geodesic_distribution_degree039	0.776422	0.690131	0.047725	0.000206892	-0.000792432	0.00120622	0.411305	0.235676	-0.14137	-0.000984292	-0.00262769	0.000659105	-1.18989	0.776422	-0.0311255	-0.00331611	-0.026425	0.0197928	-0.285087
Geodesic_distribution_degree040	0.786621	0.786621	0.0331414	0.00013006	-0.000771022	0.00103114	0.286752	0.261074	-0.133525	-0.000841095	-0.00232449	0.000642302	-1.12646	0.721028	-0.0391362	-0.00377638	-0.0246381	0.0170853	-0.359627
Geodesic_distribution_degree041	0.984502	0.984502	0.00231512	8.40631e-06	-0.000833439	0.000850251	0.0198381	0.20268	-0.153818	-0.000898461	-0.00227896	0.00048204	-1.29297	0.69823	-0.0431786	-0.00386315	-0.023296	0.0155697	-0.394941
Geodesic_distribution_degree042	0.855014	0.855014	-0.0218437	-6.67298e-05	-0.000775537	0.000642077	-0.187033	0.155684	-0.170543	-0.000839827	-0.00200058	0.000320925	-1.4374	0.477552	-0.0764057	-0.00575805	-0.0220983	0.0105822	-0.700076
Geodesic_distribution_degree043	0.921508	0.921508	-0.0117096	-3.24001e-05	-0.000671404	0.000606604	-0.100733	0.236276	-0.141702	-0.000631669	-0.00168241	0.000419074	-1.19432	0.573643	-0.0604923	-0.00412734	-0.0188933	0.0106386	-0.555311
Geodesic_distribution_degree044	0.893611	0.893611	0.0151329	4.02025e-05	-0.000556543	0.000636948	0.133841	0.538446	-0.0730643	-0.000312368	-0.00130514	0.000680405	-0.625091	0.742526	-0.0351507	-0.0023006	-0.0162389	0.0116377	-0.327914
Geodesic_distribution_degree045	0.868313	0.765923	0.0349363	7.46349e-05	-0.00041296	0.000562229	0.304096	0.750225	-0.0382288	-0.000131409	-0.000942476	0.000679659	-0.32188	0.868313	-0.0176744	-0.000929051	-0.0122525	0.0103944	-0.163
Geodesic_distribution_degree046	0.875512	0.742126	0.0364034	7.20837e-05	-0.000366647	0.000510815	0.326411	0.736926	-0.0391282	-0.000124587	-0.000858473	0.000609299	-0.337265	0.875512	0.0168075	0.000819546	-0.00948375	0.0111228	0.158024
Geodesic_distribution_degree047	0.840616	0.756624	0.0340813	6.20753e-05	-0.000327565	0.000451715	0.316506	0.816218	-0.026873	-7.86312e-05	-0.000734097	0.000576835	-0.238326	0.840616	0.0213868	0.000959506	-0.0083071	0.0102261	0.205709
Geodesic_distribution_degree048	0.9999	0.633637	-0.0505539	-8.83043e-05	-0.000453975	0.000277366	-0.479754	0.347465	-0.105993	-0.000297944	-0.000912732	0.000316844	-0.9628	0.9999	-1.29305e-05	-5.57476e-07	-0.00877584	0.00877472	-0.000126209
Geodesic_distribution_degree049	0.980802	0.533447	-0.0654196	-0.000103774	-0.000433709	0.000226161	-0.624866	0.285471	-0.119509	-0.000303727	-0.000857726	0.000250273	-1.08918	0.980802	0.00216625	8.47216e-05	-0.00785172	0.00802116	0.0212078
Geodesic_distribution_degree050	0.189481	0.121188	-0.154357	-0.000227403	-0.000517609	6.28035e-05	-1.55674	0.0822918	-0.184252	-0.000435308	-0.0009266	5.59839e-05	-1.76029	0.189481	-0.128979	-0.00467157	-0.0117672	0.00242405	-1.30797
Geodesic_distribution_degree051	0.135086	0.0475952	-0.197867	-0.000265302	-0.000527188	-3.41563e-06	-2.01259	0.0861914	-0.181648	-0.000391702	-0.000838172	5.47668e-05	-1.74298	0.135086	-0.147287	-0.00486326	-0.0113023	0.00157579	-1.50049
Geodesic_distribution_degree052	0.140286	0.0108989	-0.252236	-0.000307247	-0.000542114	-7.23792e-05	-2.59891	0.140286	-0.157998	-0.000308767	-0.000715063	9.75287e-05	-1.50979	0.0693931	-0.181201	-0.00543019	-0.0112409	0.000380497	-1.85658
Geodesic_distribution_degree053	0.19868	0.00859914	-0.255799	-0.000320529	-0.000561905	-7.91538e-05	-2.63816	0.19868	-0.139258	-0.000277615	-0.000695887	0.000140657	-1.31859	0.0909909	-0.169155	-0.0052129	-0.0112013	0.000775513	-1.7294
NGSC	9.999e-05	9.999e-05	0.566416	0.00142763	0.00092917	0.00192581	5.54693	9.999e-05	0.612248	0.002482	0.00169294	0.00326441	6.10846	9.999e-05	0.496752	0.0296297	0.0182036	0.0410662	5.01991

### Sheet: Wholebrain no lowpass
metric	P_PERM_PSIFX	p_perm_PPL	rho_PPL	estimate_PPL	95%_lower_ci_PPL	95%_upper_ci_PPL	tval_PPL	p_perm_SDI	rho_SDI	estimate_SDI	95%_lower_ci_SDI	95%_upper_ci_SDI	tval_SDI	p_perm_Occ	rho_Occ	estimate_Occ	95%_lower_ci_Occ	95%_upper_ci_Occ	tval_Occ
Von_Neumann	0.162384	0.162384	0.173592	0.000550099	-0.000212583	0.00131278	1.43293	0.0193981	0.286052	0.00145834	0.000237331	0.00267935	2.37283	0.0180982	0.259938	0.0202241	0.00328499	0.0371631	2.37195
LEiDA state Markov rate	0.153585	0.115988	0.156838	0.00110842	-0.000282373	0.00249921	1.58332	0.138286	0.1596	0.0018169	-0.000549281	0.00418308	1.52549	0.153585	0.142605	0.0248402	-0.00915211	0.0588325	1.45178
I/S state distribution	0.733027	0.634737	-0.048485	-0.000775917	-0.00396096	0.00240912	-0.483979	0.733027	-0.0360468	-0.000922153	-0.00630491	0.00446061	-0.340349	0.10119	0.164806	0.0651223	-0.0117201	0.141965	1.68367
BOLD Complexity spatial (LZcs)	0.19678	0.19678	-0.144863	-0.000915803	-0.00232364	0.000492038	-1.29234	0.117388	-0.18318	-0.00186525	-0.00419711	0.000466608	-1.58914	0.0239976	-0.233527	-0.0365819	-0.069029	-0.00413488	-2.23985
BOLD Complexity temporal (LZct)	0.216178	0.0574943	0.212483	0.000966604	-2.78296e-05	0.00196104	1.93108	0.0543946	0.219754	0.00159656	-4.88296e-05	0.00324196	1.92772	0.216178	0.13142	0.0147577	-0.00879996	0.0383155	1.24455
Meta-state complexity	0.0422958	0.0422958	0.203267	0.00221496	8.90035e-05	0.00434092	2.06985	0.00049995	0.364923	0.00646201	0.00299076	0.00993325	3.69836	0.030397	0.213612	0.0573892	0.00564227	0.109136	2.20329
Motif-connectivity_window016	0.0847915	0.0244976	0.228902	0.0144978	0.00183502	0.0271606	2.27457	0.0847915	0.188632	0.0191171	-0.00251953	0.0407537	1.75533	0.00119988	0.315646	0.492216	0.193907	0.790525	3.27806
Motif-connectivity_window018	0.223478	0.223478	0.130467	0.00749265	-0.00462773	0.019613	1.22813	0.0469953	0.224268	0.0205612	0.00045142	0.040671	2.03127	0.0673933	0.188189	0.267016	-0.0195473	0.55358	1.85116
Motif-connectivity_window020	0.560844	0.560844	0.0664923	0.003797	-0.00928341	0.0168774	0.576695	0.172683	0.160635	0.0147714	-0.00670834	0.0362511	1.36622	0.049995	0.20969	0.297238	-0.00176485	0.596242	1.97495
Motif-connectivity_window022	0.471153	0.370263	0.0998075	0.00614152	-0.00735298	0.019636	0.904162	0.471153	0.0831414	0.00818624	-0.0143792	0.0307517	0.720721	0.150485	0.152108	0.230406	-0.0850918	0.545903	1.45085
Motif-connectivity_window024	0.515448	0.515448	0.0724771	0.00392934	-0.00810959	0.0159683	0.648423	0.241676	0.138057	0.0120125	-0.00797675	0.0320018	1.19389	0.252175	0.121881	0.16306	-0.11815	0.44427	1.15198
Motif-connectivity_window026	0.963204	0.89941	-0.0135701	-0.000957848	-0.0162207	0.014305	-0.124677	0.651135	0.0500567	0.00569762	-0.0198971	0.0312923	0.442252	0.963204	0.0048452	0.00843926	-0.353391	0.370269	0.0463369
Motif-connectivity_window028	0.244876	0.226777	-0.138071	-0.0084455	-0.0220512	0.00516023	-1.23319	0.240676	-0.137731	-0.0134663	-0.0360243	0.00909172	-1.18597	0.244876	-0.122977	-0.186057	-0.504955	0.132841	-1.1591
Motif-connectivity_window030	0.843416	0.693131	-0.0434986	-0.00271797	-0.0163033	0.0108674	-0.397466	0.843416	0.0218219	0.00220162	-0.0205941	0.0249973	0.191875	0.428257	0.0834768	0.128345	-0.191886	0.448575	0.796237
Motif-connectivity_window032	0.30177	0.288571	-0.123885	-0.00719348	-0.0202951	0.00590817	-1.09079	0.0932907	-0.194639	-0.0183443	-0.0399811	0.00329258	-1.68435	0.30177	-0.11101	-0.160026	-0.466128	0.146076	-1.03861
Motif-connectivity_window034	0.630537	0.256474	-0.126393	-0.00841431	-0.0227005	0.00587189	-1.17011	0.0711929	-0.20711	-0.0220957	-0.0458158	0.00162432	-1.85063	0.630537	-0.0504829	-0.0837218	-0.425414	0.25797	-0.486777
Motif-connectivity_window036	0.0857914	0.019698	-0.25813	-0.0155932	-0.0285083	-0.00267801	-2.39862	0.0857914	-0.197685	-0.0191289	-0.0409047	0.00264695	-1.74519	0.0758924	-0.186289	-0.278085	-0.585889	0.029718	-1.79486
Motif-connectivity_window038	0.316368	0.288371	-0.122377	-0.00741975	-0.0212265	0.00638699	-1.06764	0.316368	-0.118949	-0.0116548	-0.0346617	0.011352	-1.00641	0.279672	-0.1159	-0.172954	-0.49308	0.147172	-1.07334
Motif-connectivity_window040	0.176982	0.0806919	-0.172572	-0.0111364	-0.023802	0.00152921	-1.74681	0.163184	-0.147044	-0.0152596	-0.036872	0.00635267	-1.40272	0.176982	-0.133577	-0.212358	-0.522992	0.0982765	-1.35814
Motif-connectivity_window042	0.133187	0.0925907	-0.181284	-0.0112877	-0.0244929	0.00191744	-1.6982	0.0335966	-0.240089	-0.0239041	-0.0457971	-0.00201121	-2.16918	0.133187	-0.157609	-0.241641	-0.55567	0.0723877	-1.52872
Motif-connectivity_window044	0.441556	0.231377	-0.133046	-0.00874118	-0.0232277	0.00574538	-1.19876	0.441556	-0.0895539	-0.00943709	-0.033648	0.0147738	-0.77438	0.216578	-0.130164	-0.211592	-0.551872	0.128687	-1.23535
Motif-connectivity_window046	0.216378	0.050395	-0.209179	-0.0129294	-0.0258042	-5.46972e-05	-1.99511	0.0879912	-0.188245	-0.0188963	-0.0406825	0.00288986	-1.72315	0.216378	-0.128157	-0.195509	-0.505979	0.11496	-1.25105
Motif-connectivity_window048	0.219978	0.142486	-0.151246	-0.00973545	-0.0227873	0.00331636	-1.48188	0.218778	-0.131759	-0.0137479	-0.0358994	0.00840373	-1.23298	0.219978	-0.125476	-0.200928	-0.517925	0.116068	-1.25926
Motif-connectivity_window050	0.163784	0.0408959	-0.241887	-0.0128961	-0.0249776	-0.000814577	-2.12062	0.163784	-0.166302	-0.0144521	-0.0347698	0.00586561	-1.41313	0.019998	-0.25126	-0.331217	-0.60901	-0.0534235	-2.36874
Motif-connectivity_window052	0.10439	0.050095	-0.212872	-0.012381	-0.0247247	-3.72871e-05	-1.99268	0.0949905	-0.191436	-0.0175196	-0.0381494	0.00311023	-1.68716	0.10439	-0.16747	-0.24027	-0.534405	0.053866	-1.62285
Motif-connectivity_window054	0.0857914	0.00809919	-0.263394	-0.0184376	-0.0318931	-0.00498199	-2.72225	0.0513949	-0.204736	-0.023117	-0.0463865	0.000152636	-1.97364	0.0857914	-0.170158	-0.292867	-0.627262	0.0415288	-1.73995
Motif-connectivity_window056	0.0333967	0.0192981	-0.255793	-0.0150349	-0.0273339	-0.0027359	-2.42861	0.00929907	-0.287108	-0.0271247	-0.0476397	-0.00660977	-2.62677	0.0333967	-0.219298	-0.319793	-0.61377	-0.025816	-2.16114
Motif-connectivity_window058	0.129587	0.0954905	-0.180932	-0.0116204	-0.0250958	0.00185508	-1.71318	0.0664934	-0.210169	-0.0213732	-0.0437568	0.00101042	-1.89699	0.129587	-0.155555	-0.248913	-0.57197	0.0741432	-1.53072
Motif-connectivity_window060	0.351965	0.351965	-0.107124	-0.00628577	-0.0192379	0.00666634	-0.964151	0.217778	-0.144546	-0.0136884	-0.0352514	0.00787468	-1.26115	0.161584	-0.150127	-0.217007	-0.519407	0.0853927	-1.42567
Motif-connectivity_window062	0.00749925	0.00749925	-0.302508	-0.0190086	-0.0322235	-0.00579373	-2.85768	0.00019998	-0.407885	-0.041195	-0.06251	-0.01988	-3.83961	0.00389961	-0.30825	-0.476838	-0.786391	-0.167284	-3.06028
Motif-connectivity_window064	0.0433957	0.00989901	-0.25457	-0.0167738	-0.0294706	-0.00407704	-2.62461	0.0279972	-0.22774	-0.0241616	-0.0459124	-0.00241089	-2.20688	0.0433957	-0.199619	-0.322975	-0.636048	-0.00990287	-2.04952
Motif-connectivity_window066	0.0326967	0.0326967	-0.229087	-0.0141349	-0.0268798	-0.00139003	-2.20335	0.0260974	-0.240909	-0.0242717	-0.0456853	-0.00285798	-2.25183	0.0269973	-0.222731	-0.339691	-0.644115	-0.0352666	-2.21682
Motif-connectivity_window068	0.50345	0.149485	-0.141379	-0.0100261	-0.0240149	0.00396269	-1.4239	0.151085	-0.150572	-0.0171093	-0.0407609	0.00654226	-1.43714	0.50345	-0.0675287	-0.117966	-0.461602	0.22567	-0.682002
Motif-connectivity_window070	0.537546	0.515848	-0.0652259	-0.00458518	-0.0185627	0.00939231	-0.65171	0.488151	-0.0740579	-0.008352	-0.0320317	0.0153277	-0.700715	0.537546	-0.061884	-0.107265	-0.448355	0.233825	-0.624764
Motif-connectivity_window072	0.952405	0.584142	-0.0548797	-0.00393417	-0.0184559	0.0105876	-0.53822	0.445355	-0.0825045	-0.00921054	-0.0333931	0.014972	-0.756675	0.952405	-0.00574592	-0.0101646	-0.362771	0.342442	-0.0572699
Motif-connectivity_window074	0.431357	0.10209	-0.177309	-0.0118558	-0.0260862	0.00237455	-1.65517	0.0926907	-0.1898	-0.0203777	-0.0442096	0.00345429	-1.69872	0.431357	-0.0823067	-0.135792	-0.476647	0.205064	-0.791461
Motif-connectivity_window076	0.0125987	0.00479952	-0.306055	-0.0203048	-0.0342063	-0.00640341	-2.9018	0.00979902	-0.29032	-0.0303531	-0.0533389	-0.00736717	-2.62342	0.0125987	-0.263616	-0.428626	-0.758341	-0.09891	-2.58265
Motif-connectivity_window078	0.29667	0.29667	-0.105127	-0.00787992	-0.0227328	0.00697297	-1.05399	0.142786	-0.153037	-0.0184118	-0.0434443	0.00662072	-1.46123	0.148585	-0.14394	-0.266161	-0.626936	0.0946148	-1.46566
Motif-connectivity_window080	0.247175	0.247175	-0.115176	-0.00868569	-0.0236123	0.00624093	-1.15603	0.141686	-0.155574	-0.0186704	-0.0436307	0.00628981	-1.48605	0.110889	-0.157622	-0.29326	-0.655498	0.068978	-1.60837
Motif-connectivity_window082	0.977402	0.627437	-0.0482023	-0.00359671	-0.0184475	0.0112541	-0.481151	0.622438	-0.0515974	-0.00608557	-0.0308852	0.0187141	-0.487509	0.977402	0.00304616	0.00560397	-0.357109	0.368317	0.0306944
Motif-connectivity_window084	0.355164	0.160584	-0.140927	-0.00995774	-0.0238967	0.00398117	-1.41925	0.355164	-0.0979125	-0.0111349	-0.0349641	0.0126942	-0.928336	0.212579	-0.124266	-0.216424	-0.557141	0.124293	-1.26194
Motif-connectivity_window086	0.874813	0.870913	0.0158261	0.00119051	-0.0137968	0.0161778	0.157811	0.874813	0.0161804	0.00195611	-0.0234946	0.0274068	0.152693	0.845315	-0.0204068	-0.0378535	-0.403502	0.327795	-0.205669
Motif-connectivity_window088	0.227877	0.227877	-0.119925	-0.00858074	-0.022735	0.00557357	-1.20438	0.0985901	-0.175167	-0.0201075	-0.0439028	0.00368777	-1.67878	0.125087	-0.152704	-0.26952	-0.613425	0.0743855	-1.55696
Motif-connectivity_window090	0.80142	0.80142	-0.0254024	-0.00191275	-0.0169117	0.0130862	-0.253352	0.436056	-0.0840686	-0.0100801	-0.0353444	0.0151843	-0.792649	0.483252	-0.0703507	-0.130553	-0.495724	0.234618	-0.710259
Motif-connectivity_window092	0.218378	0.218378	-0.124037	-0.00911835	-0.0236533	0.00541665	-1.24632	0.117388	-0.166109	-0.0195162	-0.0439099	0.00487748	-1.58944	0.151285	-0.142866	-0.259011	-0.612792	0.0947702	-1.45449
Motif-connectivity_window094	0.245275	0.245275	-0.117087	-0.00870521	-0.0234179	0.00600752	-1.17547	0.0382962	-0.21996	-0.0260909	-0.0506234	-0.00155842	-2.11288	0.0944906	-0.167723	-0.307697	-0.664276	0.0488823	-1.71433
Motif-connectivity_window096	0.587741	0.50275	-0.0608959	-0.00452075	-0.0192858	0.0102443	-0.60828	0.587741	-0.0567643	-0.00679405	-0.0319537	0.0183656	-0.536477	0.145485	-0.145553	-0.266694	-0.624103	0.0907148	-1.48243
Motif-connectivity_window098	0.882412	0.882412	-0.0169237	-0.00116739	-0.0159459	0.0136112	-0.156932	0.537246	-0.0726083	-0.0079649	-0.032576	0.0166462	-0.642949	0.565943	-0.0606387	-0.10268	-0.452947	0.247586	-0.582392
Motif-connectivity_window100	0.981802	0.549245	0.0653439	0.00488552	-0.0105943	0.0203654	0.627004	0.981802	0.00258131	0.000303991	-0.0256249	0.0262328	0.0232919	0.305069	0.104732	0.193019	-0.178078	0.564116	1.03333
Motif-connectivity_window102	0.865513	0.865513	-0.0172297	-0.0012168	-0.0152869	0.0128533	-0.171811	0.428957	-0.0842801	-0.00953358	-0.0332656	0.0141984	-0.798083	0.836116	-0.0204934	-0.0356884	-0.378966	0.307589	-0.206542
Motif-connectivity_window104	0.349065	0.349065	-0.0959593	-0.00715316	-0.0219381	0.00763181	-0.961179	0.143586	-0.154017	-0.018372	-0.0431876	0.00644368	-1.47081	0.206779	-0.120427	-0.221408	-0.581256	0.138441	-1.22236
Motif-connectivity_window106	0.874113	0.874113	-0.0161693	-0.00136966	-0.0182463	0.0155069	-0.161234	0.318468	-0.104847	-0.0142938	-0.0428396	0.014252	-0.994792	0.377362	-0.0886213	-0.184912	-0.595109	0.225284	-0.895574
Motif-connectivity_window108	0.891911	0.891911	0.0151816	0.00124083	-0.0163596	0.0188413	0.14006	0.339766	-0.111722	-0.0142192	-0.0431105	0.0146722	-0.977761	0.491251	-0.0716144	-0.142682	-0.557672	0.272308	-0.68306
Motif-connectivity_window110	0.582542	0.582542	-0.0546673	-0.00452135	-0.0209768	0.0119341	-0.545866	0.341466	-0.100021	-0.0133048	-0.0411893	0.0145797	-0.94792	0.243376	-0.119227	-0.240915	-0.639225	0.157396	-1.20162
Motif-connectivity_window112	0.971203	0.676232	0.0471714	0.0039038	-0.0125681	0.0203757	0.470837	0.813319	-0.0254354	-0.00328713	-0.0311762	0.0246019	-0.234159	0.971203	0.00399001	0.0079907	-0.391835	0.407817	0.0397046
Motif-connectivity_window114	0.926607	0.842416	0.024236	0.00182691	-0.0148365	0.0184903	0.217811	0.746125	-0.0392511	-0.00471705	-0.0324075	0.0229734	-0.338428	0.926607	-0.0103408	-0.0190778	-0.409692	0.371536	-0.0970304
Motif-connectivity_window116	0.889211	0.306069	0.109474	0.00892282	-0.00748433	0.02533	1.08043	0.889211	0.0153653	0.0019512	-0.0256806	0.029583	0.140287	0.483952	0.0729082	0.145207	-0.252744	0.543158	0.724913
Motif-connectivity_window118	0.469053	0.469053	-0.0799767	-0.00627232	-0.0229465	0.0104019	-0.747325	0.119288	-0.174304	-0.0222485	-0.0499669	0.00546982	-1.59463	0.431157	-0.0815409	-0.158269	-0.555799	0.239261	-0.790958
Motif-connectivity_window120	0.754025	0.50315	-0.0681922	-0.00576698	-0.022579	0.011045	-0.681484	0.214179	-0.131523	-0.0179106	-0.0463335	0.0105123	-1.25189	0.754025	-0.0307632	-0.064137	-0.474997	0.346723	-0.310128
Motif-connectivity_window122	0.727627	0.69743	-0.0420337	-0.00317613	-0.0186731	0.0123209	-0.407171	0.374863	-0.094945	-0.0115762	-0.0376355	0.014483	-0.882534	0.727627	-0.0348448	-0.0650409	-0.439478	0.309396	-0.345092
Motif-connectivity_window124	0.723828	0.713329	-0.0415486	-0.00289628	-0.0181909	0.0123983	-0.376209	0.131387	-0.172771	-0.0193891	-0.0446451	0.00586699	-1.52517	0.723828	-0.0373415	-0.0642574	-0.424927	0.296412	-0.353949
Motif-connectivity_window126	0.60064	0.60064	-0.057435	-0.00437861	-0.0207589	0.0120017	-0.531057	0.0594941	-0.215085	-0.0261282	-0.0529879	0.000731553	-1.93257	0.578442	-0.058108	-0.109152	-0.497858	0.279553	-0.557877
Motif-connectivity_window128	0.556644	0.474053	-0.0738043	-0.00577042	-0.0215667	0.0100259	-0.725736	0.0691931	-0.192626	-0.0244796	-0.0509265	0.00196725	-1.8389	0.556644	-0.059985	-0.115651	-0.499104	0.267802	-0.599187
Motif-connectivity_window130	0.750025	0.750025	0.0315022	0.00257173	-0.013687	0.0188305	0.314242	0.29997	-0.108778	-0.0142851	-0.0417709	0.0132008	-1.03252	0.425857	0.0801931	0.161479	-0.234253	0.557211	0.810667
Motif-connectivity_window132	0.775622	0.775622	0.030619	0.00243858	-0.0135348	0.018412	0.303295	0.559144	-0.0642663	-0.00815445	-0.0351123	0.0188034	-0.600947	0.653535	0.0467065	0.0919374	-0.296892	0.480767	0.469742
Motif-connectivity_window134	0.844916	0.844916	0.019318	0.00165879	-0.0154479	0.0187655	0.192642	0.331067	-0.10363	-0.0143022	-0.0432041	0.0145997	-0.983114	0.688931	0.0400363	0.0847774	-0.33238	0.501935	0.403744
Motif-connectivity_window136	0.739926	0.739926	0.0337717	0.0026363	-0.0129095	0.0181821	0.336906	0.49595	-0.0706974	-0.00882102	-0.0350257	0.0173836	-0.668755	0.481952	0.0722497	0.139104	-0.239504	0.517713	0.729923
Motif-connectivity_window138	0.955404	0.378262	0.0905776	0.0068215	-0.00814373	0.0217867	0.905572	0.955404	0.00605969	0.000727747	-0.024711	0.0261665	0.0568345	0.174183	0.136415	0.253786	-0.109584	0.617156	1.38754
Motif-connectivity_window140	0.836816	0.836816	0.0213335	0.00178508	-0.0148841	0.0184543	0.21275	0.211479	-0.133919	-0.0179804	-0.0459945	0.0100338	-1.27511	0.560644	0.0580579	0.11981	-0.286373	0.525993	0.586002
Motif-connectivity_window142	0.886511	0.646535	-0.0463822	-0.0035362	-0.0187115	0.0116391	-0.462943	0.182082	-0.14136	-0.0173082	-0.0428292	0.00821266	-1.34736	0.886511	0.0147983	0.0278172	-0.342757	0.398392	0.14913
Motif-connectivity_window144	0.827117	0.538646	-0.0621987	-0.00469122	-0.0196909	0.0103084	-0.621343	0.0893911	-0.177608	-0.0216017	-0.0468026	0.00359917	-1.70294	0.827117	-0.0219409	-0.0407974	-0.407316	0.325721	-0.221138
Motif-connectivity_window146	0.791121	0.770523	0.0300992	0.00222434	-0.0124943	0.016943	0.300234	0.569943	-0.0608622	-0.0071988	-0.0320563	0.0176587	-0.575345	0.791121	0.0268546	0.0489357	-0.310212	0.408084	0.270695
Motif-connectivity_window148	0.575142	0.575142	0.0571897	0.00423642	-0.0104999	0.0189727	0.571134	0.50175	-0.0715253	-0.0084886	-0.0334124	0.0164352	-0.676626	0.560744	0.0580544	0.106041	-0.253484	0.465566	0.585966
Motif-connectivity_window150	0.978902	0.221178	0.122763	0.00951752	-0.00581376	0.0248488	1.23331	0.978902	-0.00283087	-0.000352549	-0.0265735	0.0258684	-0.0267115	0.40286	0.0837936	0.160098	-0.215279	0.535475	0.847316
Degree_distribution_degree001	0.949605	0.926607	0.00978356	6.05151e-05	-0.00118551	0.00130654	0.0964856	0.949605	-0.00669613	-6.65531e-05	-0.00217992	0.00204681	-0.0625635	0.663034	-0.0453397	-0.00689207	-0.0371154	0.0233312	-0.453038
Degree_distribution_degree002	0.642436	0.234577	-0.117975	-0.000600402	-0.0016074	0.000406593	-1.18452	0.642436	-0.0503748	-0.000412514	-0.00213448	0.00130945	-0.475927	0.314869	-0.100715	-0.0126349	-0.0372434	0.0119736	-1.02003
Degree_distribution_degree003	0.246975	0.141186	-0.160588	-0.000870835	-0.00203183	0.000290159	-1.49016	0.182882	-0.14809	-0.00131561	-0.00327959	0.000648361	-1.33082	0.246975	-0.121406	-0.0162804	-0.0439158	0.011355	-1.17038
Degree_distribution_degree004	0.348465	0.127687	-0.163566	-0.00100829	-0.00231528	0.000298704	-1.53263	0.168183	-0.157081	-0.00153199	-0.00371372	0.000649731	-1.39503	0.348465	-0.0969009	-0.0147462	-0.0460285	0.0165362	-0.936496
Degree_distribution_degree005	0.781522	0.558144	-0.0636404	-0.000463139	-0.00200958	0.0010833	-0.594984	0.489151	-0.0769007	-0.000893868	-0.0034911	0.00170336	-0.683738	0.781522	-0.0286403	-0.00512735	-0.0419963	0.0317416	-0.276286
Degree_distribution_degree006	0.326267	0.179282	-0.142937	-0.00100391	-0.0024708	0.000462966	-1.35966	0.188281	-0.145127	-0.00163461	-0.00410422	0.000834994	-1.31496	0.326267	-0.100421	-0.0173651	-0.0525663	0.017836	-0.980049
Degree_distribution_degree007	0.288271	0.115988	-0.15773	-0.00148581	-0.00335031	0.000378692	-1.58317	0.288271	-0.112834	-0.00168568	-0.00486332	0.00149197	-1.05389	0.167483	-0.135946	-0.0311272	-0.0764401	0.0141856	-1.36473
Degree_distribution_degree008	0.212879	0.160484	-0.149011	-0.00136037	-0.00326411	0.000543372	-1.41963	0.060094	-0.207494	-0.00300182	-0.00617145	0.000167818	-1.88149	0.212879	-0.126603	-0.0282276	-0.0736996	0.0172445	-1.23326
Degree_distribution_degree009	0.420058	0.244276	-0.12741	-0.001207	-0.00325121	0.000837201	-1.17304	0.343266	-0.105994	-0.00161561	-0.00506373	0.00183251	-0.930852	0.420058	-0.0836338	-0.0193961	-0.0677807	0.0289885	-0.796405
Degree_distribution_degree010	0.686431	0.450955	-0.0809165	-0.000736852	-0.00266564	0.00119194	-0.758965	0.629137	-0.0531681	-0.000780727	-0.00404853	0.00248707	-0.474647	0.686431	-0.0419143	-0.00937333	-0.0553916	0.0366449	-0.40466
Degree_distribution_degree011	0.349665	0.165883	-0.148245	-0.0013734	-0.00333765	0.000590861	-1.38907	0.216178	-0.138224	-0.00204122	-0.00534631	0.00126387	-1.22697	0.349665	-0.0966354	-0.0218525	-0.0686096	0.0249047	-0.928495
Degree_distribution_degree012	0.850815	0.676832	-0.047909	-0.000415633	-0.00236183	0.00153056	-0.424278	0.489351	-0.0801755	-0.00111549	-0.0043526	0.00212162	-0.684598	0.850815	0.0189928	0.0040516	-0.0414284	0.0495316	0.176983
Degree_distribution_degree013	0.892011	0.892011	-0.0154022	-0.000156892	-0.00239438	0.0020806	-0.139305	0.589641	-0.0621713	-0.00101084	-0.00473337	0.0027117	-0.539473	0.665433	0.0460898	0.0115737	-0.0411042	0.0642515	0.436485
Degree_distribution_degree014	0.873613	0.873613	0.0168508	0.000171594	-0.00203112	0.00237431	0.154764	0.865913	-0.0192163	-0.00031432	-0.00400922	0.00338058	-0.169004	0.415158	0.0860833	0.02158	-0.0304167	0.0735768	0.824523
Degree_distribution_degree015	0.933007	0.933007	-0.00926436	-9.47081e-05	-0.00229934	0.00210992	-0.0853451	0.785321	-0.03189	-0.000523754	-0.00422949	0.00318198	-0.280789	0.680732	0.0424983	0.0106828	-0.0415181	0.0628837	0.406569
Degree_distribution_degree016	0.773323	0.773323	0.0291761	0.000352361	-0.00205308	0.0027578	0.291018	0.50085	-0.0715616	-0.00138286	-0.00544108	0.00267535	-0.676972	0.623538	0.0488307	0.0145431	-0.0441068	0.073193	0.492624
Degree_distribution_degree017	0.915508	0.680332	0.0435548	0.000551451	-0.00205127	0.00315417	0.420926	0.915508	-0.0110609	-0.00022617	-0.00463588	0.00418354	-0.101895	0.569543	0.057518	0.0179959	-0.0447885	0.0807804	0.569441
Degree_distribution_degree018	0.891211	0.891211	-0.0137953	-0.000182259	-0.00281456	0.00245005	-0.137556	0.345365	-0.100587	-0.00213406	-0.00657842	0.00231029	-0.95395	0.715428	-0.0373086	-0.0121553	-0.0763467	0.0520361	-0.376197
Degree_distribution_degree019	0.819318	0.554245	0.0590739	0.000785595	-0.00185962	0.00343081	0.590016	0.819318	0.0248542	0.000532036	-0.00397363	0.0050377	0.23459	0.566743	0.0576617	0.0189078	-0.0456358	0.0834515	0.581989
Degree_distribution_degree020	0.784322	0.318668	0.100269	0.00134813	-0.00131743	0.00401369	1.00478	0.784322	0.0284929	0.000616295	-0.00393596	0.00516855	0.268961	0.453255	0.0743133	0.0246293	-0.0405343	0.0897929	0.750886
Degree_distribution_degree021	0.876112	0.209679	0.12556	0.00171858	-0.000987164	0.00442432	1.26185	0.876112	0.0159064	0.000351903	-0.00430555	0.00500936	0.150107	0.355464	0.0931831	0.0314335	-0.0347857	0.0976528	0.943052
Degree_distribution_degree022	0.488851	0.183782	0.132898	0.00190168	-0.000924284	0.00472764	1.3369	0.488851	0.0736092	0.00170127	-0.00315176	0.0065543	0.696446	0.311669	0.101427	0.035768	-0.033402	0.104938	1.02732
Degree_distribution_degree023	0.628937	0.253675	0.114247	0.00165587	-0.00121323	0.00452498	1.14659	0.628937	0.0511755	0.00119852	-0.00372602	0.00612306	0.483511	0.381862	0.0867667	0.0309971	-0.0391725	0.101167	0.877604
Degree_distribution_degree024	0.761224	0.335566	0.0962126	0.00144035	-0.00152882	0.00440952	0.96374	0.761224	-0.031733	-0.000765211	-0.00583982	0.0043094	-0.299575	0.49615	0.067823	0.0250285	-0.0475618	0.0976188	0.684988
Degree_distribution_degree025	0.821418	0.125087	0.154329	0.00227828	-0.000646139	0.00520269	1.54773	0.821418	0.0238845	0.000569767	-0.00445144	0.00559098	0.225432	0.265673	0.112487	0.04111	-0.0305287	0.112749	1.14006
Degree_distribution_degree026	0.662634	0.0321968	0.211432	0.00314568	0.000248126	0.00604323	2.1568	0.662634	0.0471818	0.00112476	-0.00388888	0.00613839	0.44569	0.0742926	0.178825	0.0655323	-0.0055551	0.13662	1.83143
Degree_distribution_degree027	0.865113	0.147885	0.144028	0.00210445	-0.000776644	0.00498555	1.45114	0.865113	-0.0174744	-0.000410562	-0.00535665	0.00453553	-0.164909	0.481352	0.0698764	0.0251496	-0.0456384	0.0959375	0.705826
Degree_distribution_degree028	0.744326	0.0810919	0.173502	0.00250399	-0.000328115	0.0053361	1.75651	0.744326	0.0344107	0.000798924	-0.00408654	0.00568439	0.324882	0.257274	0.112152	0.0398627	-0.0297731	0.109499	1.13726
Degree_distribution_degree029	0.441456	0.0432957	0.200967	0.00310383	8.91583e-05	0.0061185	2.04543	0.441456	0.0821987	0.0020394	-0.00316676	0.00724557	0.778238	0.190781	0.129158	0.0491062	-0.0252271	0.12344	1.31244
Degree_distribution_degree030	0.426157	0.0724928	0.178285	0.00270601	-0.0002699	0.00568192	1.80649	0.426157	0.083012	0.00202566	-0.0030944	0.00714573	0.785992	0.327567	0.0974168	0.0364049	-0.0369244	0.109734	0.9863
Degree_distribution_degree031	0.889911	0.190681	0.128344	0.00210297	-0.00113498	0.00534091	1.2903	0.889911	-0.015291	-0.00040236	-0.00594196	0.00513724	-0.144299	0.522848	0.0630241	0.0254431	-0.0539936	0.10488	0.63632
Degree_distribution_degree032	0.978502	0.147385	0.145454	0.00227312	-0.000807748	0.00535399	1.4658	0.978502	-0.00288595	-7.24277e-05	-0.00535646	0.00521161	-0.0272311	0.339466	0.0956007	0.0368093	-0.0387564	0.112375	0.967742
Degree_distribution_degree033	0.728827	0.230977	0.118594	0.00178938	-0.00119589	0.00477466	1.19082	0.713329	-0.0402078	-0.000977466	-0.00609183	0.0041369	-0.379696	0.728827	0.034542	0.0128409	-0.0604098	0.0860916	0.348266
Degree_distribution_degree034	0.69783	0.121988	0.152705	0.00243264	-0.000704399	0.00556969	1.54058	0.69783	0.0412037	0.00105202	-0.00431917	0.00642321	0.389118	0.577942	0.0554395	0.021749	-0.0554788	0.0989767	0.55949
Degree_distribution_degree035	0.712229	0.164284	0.138421	0.00201543	-0.00085788	0.00488874	1.39352	0.712229	0.0390128	0.000912488	-0.00400836	0.00583334	0.368395	0.378962	0.0879614	0.0315557	-0.0389009	0.102012	0.889781
Degree_distribution_degree036	0.451155	0.0366963	0.209299	0.00334567	0.000231029	0.00646032	2.13404	0.451155	0.0792561	0.00203609	-0.00335587	0.00742805	0.750199	0.19868	0.129456	0.0509313	-0.0259847	0.127847	1.31551
Degree_distribution_degree037	0.673833	0.111189	0.158896	0.00252838	-0.000601979	0.00565874	1.60463	0.673833	0.0440948	0.00113151	-0.00426607	0.00652908	0.416472	0.276772	0.108599	0.04257	-0.0342585	0.119398	1.1008
Degree_distribution_degree038	0.621838	0.113589	0.156569	0.00251139	-0.000645343	0.00566812	1.58053	0.621838	0.0509761	0.00131274	-0.00410227	0.00672775	0.481623	0.228277	0.120221	0.047514	-0.0298432	0.124871	1.22025
Degree_distribution_degree039	0.465153	0.0376962	0.206754	0.00330729	0.000188759	0.00642582	2.10692	0.465153	0.0769622	0.00198037	-0.00342133	0.00738207	0.728355	0.287371	0.107329	0.042246	-0.0349112	0.119403	1.08777
Degree_distribution_degree040	0.566943	0.0294971	0.217727	0.00357611	0.000381845	0.00677037	2.22416	0.566943	0.0601738	0.0016043	-0.00399898	0.00720758	0.568814	0.161884	0.139751	0.0564894	-0.0224239	0.135403	1.42214
Degree_distribution_degree041	0.435256	0.0160984	0.237224	0.00390513	0.000718603	0.00709166	2.43469	0.435256	0.0817404	0.00217251	-0.00340476	0.00774978	0.773869	0.080192	0.173641	0.0703472	-0.00831543	0.14901	1.77666
Degree_distribution_degree042	0.40066	0.029697	0.215929	0.00382085	0.000378147	0.00726356	2.20489	0.40066	0.0889683	0.00253815	-0.00344469	0.00852098	0.842823	0.0785921	0.174868	0.0762003	-0.00839102	0.160792	1.78961
Degree_distribution_degree043	0.292671	0.0257974	0.224412	0.00354437	0.00047754	0.0066112	2.29602	0.292671	0.111015	0.00283014	-0.00250423	0.0081645	1.05403	0.10059	0.162133	0.0630309	-0.0126038	0.138666	1.65561
Degree_distribution_degree044	0.111189	0.00979902	0.258423	0.00417899	0.0010662	0.00729178	2.66715	0.111189	0.16733	0.00435261	-0.00104698	0.0097522	1.60146	0.029697	0.217556	0.0866051	0.00999852	0.163212	2.24597
Degree_distribution_degree045	0.249975	0.019698	0.233946	0.00383478	0.000659209	0.00701034	2.39908	0.249975	0.121199	0.00320934	-0.00232484	0.00874353	1.1521	0.174483	0.135711	0.0547171	-0.0240404	0.133475	1.38025
Degree_distribution_degree046	0.377762	0.060094	0.189649	0.00321601	-0.000131919	0.00656393	1.90839	0.377762	0.0922085	0.00254134	-0.00323681	0.00831949	0.873777	0.0612939	0.186527	0.0785856	-0.00302259	0.160194	1.91309
Degree_distribution_degree047	0.89901	0.190081	0.130336	0.00236241	-0.00121847	0.00594329	1.31067	0.89901	0.0135382	0.000394281	-0.00573708	0.00652564	0.127754	0.274373	0.108944	0.0486716	-0.0388875	0.136231	1.10434
Degree_distribution_degree048	0.440656	0.0466953	0.196557	0.0036558	2.20451e-05	0.00728955	1.99873	0.440656	0.0817171	0.00244822	-0.00383864	0.00873508	0.773648	0.10389	0.162031	0.0742352	-0.0149013	0.163372	1.65455
Geodesic_distribution_degree002	0.124088	0.0976902	0.188925	0.00599973	-0.0011007	0.0131002	1.6787	0.124088	0.179615	0.00932943	-0.00250201	0.0211609	1.56655	0.107889	0.167413	0.13174	-0.0342196	0.297699	1.57704
Geodesic_distribution_degree003	0.0970903	0.0970903	0.180304	0.00785469	-0.00143238	0.0171418	1.68026	0.040296	0.223842	0.0159808	0.000437323	0.0315242	2.04257	0.0394961	0.21351	0.231039	0.0119805	0.450097	2.09533
Geodesic_distribution_degree004	0.879712	0.120788	-0.155579	-0.00526914	-0.0119355	0.00139717	-1.57029	0.463954	-0.0774788	-0.00421302	-0.0156274	0.00720141	-0.733273	0.879712	-0.0150854	-0.012579	-0.176964	0.151806	-0.152023
Geodesic_distribution_degree005	0.0685931	0.0193981	-0.276343	-0.00617621	-0.0112093	-0.00114313	-2.43789	0.0238976	-0.266688	-0.00960651	-0.0178591	-0.00135395	-2.31262	0.0685931	-0.19501	-0.108413	-0.226508	0.00968153	-1.8238
Geodesic_distribution_degree006	0.371963	0.172683	-0.161432	-0.00290444	-0.0069816	0.00117272	-1.41525	0.10059	-0.194138	-0.00565369	-0.012323	0.00101564	-1.68413	0.371963	-0.0955293	-0.0428894	-0.13858	0.052801	-0.890448
Geodesic_distribution_degree007	0.824018	0.415258	0.090742	0.0015358	-0.00213162	0.00520323	0.831956	0.389861	0.0988271	0.00262923	-0.00338546	0.00864392	0.868445	0.824018	0.0241303	0.0100007	-0.0767579	0.0967593	0.229005
Geodesic_distribution_degree008	0.192781	0.0416958	0.231848	0.00319651	0.000153566	0.00623945	2.08693	0.192781	0.153504	0.00333046	-0.00171662	0.00837754	1.31096	0.116288	0.166142	0.055865	-0.0154186	0.127149	1.55696
Geodesic_distribution_degree009	0.181382	0.0145985	0.264853	0.00366016	0.000693047	0.00662727	2.45071	0.0927907	0.194321	0.00424694	-0.000728262	0.00922214	1.69587	0.181382	0.141193	0.0472303	-0.0232998	0.11776	1.33037
Geodesic_distribution_degree010	0.0559944	0.00049995	0.403543	0.00541258	0.002615	0.00821016	3.84369	0.00779922	0.313087	0.0066141	0.00186266	0.0113655	2.76549	0.0559944	0.198883	0.0641518	-0.00388208	0.132186	1.87331
Geodesic_distribution_degree011	0.0251975	9.999e-05	0.416768	0.00601888	0.00321073	0.00882704	4.25816	0.0009999	0.343036	0.00779788	0.00297439	0.0126214	3.21175	0.0251975	0.22656	0.0785424	0.00841126	0.148674	2.22495
Geodesic_distribution_degree012	0.0838916	0.00029997	0.381342	0.00491559	0.0022612	0.00756999	3.67906	0.00729927	0.30454	0.00620167	0.00169324	0.0107101	2.73281	0.0838916	0.179421	0.0559596	-0.00903913	0.120958	1.71039
Geodesic_distribution_degree013	0.119388	0.00069993	0.37241	0.00429318	0.00189893	0.00668744	3.56235	0.0170983	0.272718	0.00494131	0.000862966	0.00901966	2.40705	0.119388	0.16105	0.0448393	-0.013603	0.103282	1.52426
Geodesic_distribution_degree014	0.151485	0.00329967	0.318776	0.00369752	0.00133896	0.00605608	3.11452	0.0130987	0.278663	0.00509061	0.0010954	0.00908583	2.53138	0.151485	0.147417	0.0413023	-0.0163483	0.0989529	1.4233
Geodesic_distribution_degree015	0.0533947	0.00059994	0.360151	0.00398982	0.00176342	0.00621622	3.56022	0.00459954	0.312737	0.0054455	0.00166303	0.00922796	2.86015	0.0533947	0.200574	0.0534216	-0.00109287	0.107936	1.94685
Geodesic_distribution_degree016	0.210679	0.0089991	0.286073	0.00305754	0.00084376	0.00527131	2.74388	0.0368963	0.238553	0.0040002	0.000263408	0.007737	2.12672	0.210679	0.130435	0.0337173	-0.0198689	0.0873035	1.25005
Geodesic_distribution_degree017	0.135586	0.00229977	0.314622	0.00334412	0.00124517	0.00544307	3.16524	0.0725927	0.198482	0.00336099	-0.000287421	0.00700939	1.83016	0.135586	0.153725	0.0392517	-0.0124852	0.0909886	1.50725
Geodesic_distribution_degree018	0.059694	0.00039996	0.362992	0.00389345	0.0017365	0.00605041	3.58609	0.0372963	0.234462	0.00399863	0.000252406	0.00774485	2.12053	0.059694	0.196398	0.0508855	-0.00208473	0.103856	1.90849
Geodesic_distribution_degree019	0.146285	0.00059994	0.357631	0.00347649	0.00151233	0.00544065	3.51633	0.0337966	0.239502	0.00372968	0.00031155	0.00714781	2.16775	0.146285	0.153461	0.0358951	-0.0124499	0.0842401	1.47506
Geodesic_distribution_degree020	0.240976	0.00209979	0.322189	0.00334208	0.00125538	0.00542879	3.18187	0.0566943	0.213901	0.0035625	-6.24894e-05	0.00718748	1.95243	0.240976	0.121761	0.0305907	-0.020883	0.0820644	1.18068
Geodesic_distribution_degree021	0.122388	0.00019998	0.371715	0.00393159	0.00179985	0.00606333	3.66404	0.0209979	0.260716	0.0044151	0.000701545	0.00812866	2.36199	0.122388	0.161711	0.0413639	-0.0113416	0.0940693	1.55917
Geodesic_distribution_degree022	0.111289	9.999e-05	0.380793	0.00398634	0.00189143	0.00608125	3.78039	0.0240976	0.254375	0.00428296	0.00061534	0.00795059	2.31999	0.111289	0.16534	0.04212	-0.0100122	0.0942523	1.60512
Geodesic_distribution_degree023	0.139086	0.00059994	0.364366	0.00380134	0.00166507	0.0059376	3.53514	0.0338966	0.245679	0.00411613	0.000408601	0.00782366	2.20562	0.139086	0.155846	0.0397002	-0.0129367	0.0923372	1.49841
Geodesic_distribution_degree024	0.132187	0.00029997	0.372418	0.00383085	0.00177172	0.00588998	3.69605	0.0446955	0.227064	0.00378004	0.000153367	0.00740671	2.07069	0.132187	0.156828	0.0395827	-0.0117816	0.090947	1.53098
Geodesic_distribution_degree025	0.328067	0.00139986	0.339353	0.00338067	0.00135511	0.00540622	3.31578	0.0772923	0.19962	0.0032043	-0.000332475	0.00674107	1.79992	0.328067	0.102399	0.0249279	-0.0252267	0.0750825	0.987419
Geodesic_distribution_degree026	0.30167	0.00219978	0.332327	0.0031612	0.00122159	0.00510082	3.2379	0.110989	0.180215	0.00277951	-0.000620155	0.00617918	1.62427	0.30167	0.10738	0.0250202	-0.0229144	0.0729547	1.03698
Geodesic_distribution_degree027	0.20418	0.00049995	0.369101	0.00339449	0.00152798	0.005261	3.61302	0.0934907	0.191949	0.00287341	-0.000439988	0.00618681	1.72286	0.20418	0.134274	0.0301606	-0.0161723	0.0764936	1.29323
Geodesic_distribution_degree028	0.159284	0.00039996	0.395963	0.0033918	0.00166127	0.00512234	3.89383	0.0476952	0.222173	0.00314181	1.8608e-05	0.00626502	1.99851	0.159284	0.147782	0.0309323	-0.0122645	0.0741292	1.42262
Geodesic_distribution_degree029	0.124588	0.00039996	0.379576	0.00328807	0.00156907	0.00500707	3.80008	0.0314969	0.239423	0.00340088	0.000321281	0.00648048	2.19394	0.124588	0.158947	0.0337344	-0.0093264	0.0767952	1.55639
Geodesic_distribution_degree030	0.10259	0.00039996	0.390173	0.00329746	0.00160438	0.00499054	3.86926	0.0256974	0.249768	0.00340707	0.000420588	0.00639354	2.26646	0.10259	0.169467	0.035189	-0.00712069	0.0774988	1.65232
Geodesic_distribution_degree031	0.0936906	0.00039996	0.379168	0.00315019	0.00150493	0.00479544	3.8039	0.0159984	0.267802	0.00359146	0.000701441	0.00648148	2.46886	0.0936906	0.171654	0.0350898	-0.00613731	0.0763168	1.69093
Geodesic_distribution_degree032	0.169683	0.00319968	0.31665	0.00251772	0.000878169	0.00415727	3.05077	0.0775922	0.198014	0.00256721	-0.00029471	0.00542913	1.78209	0.169683	0.141739	0.0276757	-0.0124453	0.0677966	1.37042
Geodesic_distribution_degree033	0.111289	0.00179982	0.338748	0.00257854	0.00102794	0.00412914	3.3037	0.0864914	0.188473	0.00236135	-0.000380458	0.00510315	1.711	0.111289	0.165332	0.030955	-0.00720874	0.0691188	1.61141
Geodesic_distribution_degree034	0.0952905	0.00179982	0.32914	0.00250501	0.000986567	0.00402346	3.27746	0.069893	0.199469	0.00247559	-0.00021047	0.00516165	1.83101	0.0952905	0.171114	0.0317257	-0.00573308	0.0691844	1.68261
Geodesic_distribution_degree035	0.069793	0.00139986	0.345222	0.00245916	0.00102149	0.00389682	3.39824	0.0415958	0.225886	0.00263692	9.16861e-05	0.00518215	2.05824	0.069793	0.187708	0.0326586	-0.00268034	0.0679976	1.83599
Geodesic_distribution_degree036	0.236376	0.00929907	0.272534	0.00186398	0.00047969	0.00324827	2.67511	0.108089	0.178062	0.00199624	-0.000437182	0.00442966	1.62975	0.236376	0.122346	0.020453	-0.0134642	0.0543702	1.19802
Geodesic_distribution_degree037	0.233877	0.0186981	0.248644	0.00159631	0.000268792	0.00292384	2.38893	0.115288	0.175867	0.00183726	-0.000466065	0.00414059	1.58468	0.233877	0.12389	0.0194326	-0.0127123	0.0515774	1.20101
Geodesic_distribution_degree038	0.161284	0.0223978	0.241096	0.00150075	0.000223242	0.00277827	2.33384	0.161284	0.156208	0.00158459	-0.000636052	0.00380524	1.41764	0.134987	0.153344	0.0233902	-0.00752278	0.0543033	1.50321
Geodesic_distribution_degree039	0.271873	0.0587941	0.199656	0.00118867	-2.94867e-05	0.00240683	1.93859	0.271873	0.122166	0.00118943	-0.00092527	0.00330414	1.11742	0.230577	0.122173	0.0178973	-0.0116321	0.0474268	1.20409
Geodesic_distribution_degree040	0.253275	0.0480952	0.215867	0.00111152	2.78836e-05	0.00219515	2.03779	0.240976	0.133338	0.00112525	-0.000752329	0.00300283	1.19063	0.253275	0.11926	0.0150631	-0.0109548	0.0410809	1.15019
Geodesic_distribution_degree041	0.113489	0.00889911	0.270374	0.00144428	0.000374577	0.00251399	2.68234	0.0977902	0.181355	0.00157843	-0.000294701	0.00345156	1.67411	0.113489	0.161822	0.0211556	-0.00503207	0.0473432	1.60493
Geodesic_distribution_degree042	0.122588	0.0227977	0.23895	0.00123699	0.000185348	0.00228863	2.33682	0.122588	0.170514	0.00144195	-0.000386579	0.00327049	1.56666	0.116888	0.161165	0.0204486	-0.00506395	0.0459611	1.59234
Geodesic_distribution_degree043	0.133587	0.0308969	0.226946	0.00111162	0.000117503	0.00210573	2.2215	0.133587	0.165057	0.00131387	-0.000407213	0.00303495	1.51662	0.10449	0.166693	0.0199942	-0.0040687	0.0440571	1.65076
Geodesic_distribution_degree044	0.107189	0.0209979	0.247805	0.00111212	0.000184609	0.00203964	2.38209	0.107189	0.180709	0.00130684	-0.000284704	0.00289838	1.63129	0.0625937	0.1917	0.0210682	-0.0011954	0.0433317	1.88
Geodesic_distribution_degree045	0.353665	0.128087	0.166122	0.000708549	-0.000201157	0.00161826	1.54737	0.353665	0.105558	0.000727833	-0.000819649	0.00227531	0.9344	0.319268	0.103789	0.010885	-0.0108005	0.0325705	0.997205
Geodesic_distribution_degree046	0.29897	0.0972903	0.179474	0.000747568	-0.000127132	0.00162227	1.69792	0.29897	0.117484	0.000782675	-0.000701746	0.0022671	1.04749	0.208579	0.130336	0.0133323	-0.00759411	0.0342588	1.26572
Geodesic_distribution_degree047	0.473653	0.208979	0.135591	0.000532355	-0.000306078	0.00137079	1.26142	0.388161	0.0990348	0.00062236	-0.000789397	0.00203412	0.875807	0.473653	0.074263	0.00718251	-0.0128104	0.0271754	0.713719
Geodesic_distribution_degree048	0.459954	0.231977	0.122882	0.000495848	-0.000325134	0.00131683	1.19989	0.357664	0.100872	0.000651088	-0.000738798	0.00204097	0.930652	0.459954	0.0760716	0.00757107	-0.012341	0.0274831	0.755385
Geodesic_distribution_degree049	0.438456	0.30087	0.102536	0.000423224	-0.00039618	0.00124263	1.02612	0.438456	0.083378	0.000542753	-0.000837212	0.00192272	0.781377	0.39716	0.0844518	0.00860341	-0.0114139	0.0286207	0.85387
Geodesic_distribution_degree050	0.638336	0.457154	0.0771706	0.000272953	-0.000451454	0.00099736	0.748569	0.444856	0.0845707	0.000467971	-0.000735928	0.00167187	0.772246	0.638336	0.0479794	0.00418166	-0.0133262	0.0216895	0.474508
Geodesic_distribution_degree051	0.765723	0.693931	0.0413448	0.000132373	-0.000528185	0.000792932	0.398122	0.620638	0.0547712	0.000278961	-0.000831096	0.00138902	0.499258	0.765723	0.0298045	0.00235262	-0.0135657	0.0182709	0.293617
Geodesic_distribution_degree052	0.807519	0.807519	0.0253203	7.61767e-05	-0.000536913	0.000689266	0.246845	0.583842	0.0607256	0.000291542	-0.000739692	0.00132278	0.561657	0.776222	0.0283918	0.00210764	-0.0127322	0.0169475	0.282158
Geodesic_distribution_degree053	0.9967	0.916408	-0.0108379	-3.14325e-05	-0.000619469	0.000556604	-0.106194	0.9967	0.000412619	1.91699e-06	-0.000987465	0.000991299	0.00384931	0.873713	0.0161422	0.00115431	-0.0131029	0.0154115	0.160848
NGSC	9.999e-05	9.999e-05	0.477347	0.00152251	0.000893005	0.00215926	4.66757	9.999e-05	0.52459	0.00269507	0.00167761	0.00373282	5.09759	9.999e-05	0.471442	0.0359712	0.0216467	0.0504872	4.84311

### Sheet: Wholebrain 24-motion
metric	P_PERM_PSIFX	p_perm_PPL	rho_PPL	estimate_PPL	95%_lower_ci_PPL	95%_upper_ci_PPL	tval_PPL	p_perm_SDI	rho_SDI	estimate_SDI	95%_lower_ci_SDI	95%_upper_ci_SDI	tval_SDI	p_perm_Occ	rho_Occ	estimate_Occ	95%_lower_ci_Occ	95%_upper_ci_Occ	tval_Occ
Von_Neumann	0.876912	0.80452	-0.0322246	-9.09238e-05	-0.000823009	0.000641162	-0.246742	0.616938	0.0658145	0.000298136	-0.000877678	0.00147395	0.503735	0.876912	0.0181733	0.00126464	-0.0149614	0.0174907	0.154839
LEiDA state Markov rate	0.30437	0.0751925	-0.177795	-0.00189874	-0.00399279	0.000195317	-1.80137	0.30437	-0.111552	-0.00192339	-0.00553175	0.00168497	-1.05897	0.069993	-0.178177	-0.0466769	-0.0976759	0.0043222	-1.8183
I/S state distribution	0.29537	0.161184	0.138646	0.00221761	-0.000938707	0.00537392	1.39583	0.260174	0.119005	0.00306655	-0.00232036	0.00845347	1.13093	0.29537	0.104661	0.041253	-0.0360333	0.118539	1.06042
BOLD Complexity spatial (LZcs)	0.549745	0.29997	-0.121337	-0.000653951	-0.00188705	0.000579144	-1.0536	0.549745	-0.0737727	-0.000631822	-0.00266243	0.00139878	-0.618153	0.0667933	-0.193157	-0.0257953	-0.0541239	0.00253332	-1.80901
BOLD Complexity temporal (LZct)	0.623038	0.607239	0.0573234	0.000153436	-0.000426412	0.000733284	0.525702	0.153785	0.169955	0.000720011	-0.000236766	0.00167679	1.49505	0.623038	0.0536826	0.00354819	-0.0101855	0.0172819	0.513271
Meta-state complexity	0.0416958	0.0416958	0.208864	0.00238811	0.000104514	0.00467171	2.0776	0.00069993	0.35187	0.00666637	0.00292967	0.0104031	3.54428	0.00949905	0.261393	0.0742081	0.0195485	0.128868	2.69719
Motif-connectivity_window016	0.69793	0.628137	0.0473232	0.00213585	-0.0068473	0.011119	0.472356	0.280972	-0.115375	-0.00840078	-0.0236336	0.00683205	-1.09564	0.69793	-0.0378522	-0.0421241	-0.261379	0.177131	-0.381687
Motif-connectivity_window018	0.923608	0.545345	0.0606717	0.00290935	-0.006628	0.0124467	0.606032	0.923608	0.00982656	0.000757052	-0.0154631	0.0169772	0.0927252	0.367563	0.0900145	0.106459	-0.125775	0.338693	0.910718
Motif-connectivity_window020	0.966703	0.966703	0.00406297	0.000196221	-0.0094269	0.00981934	0.0405093	0.684832	0.0440626	0.00343982	-0.012981	0.0198606	0.416166	0.829217	0.0213063	0.025374	-0.209376	0.260124	0.214739
Motif-connectivity_window022	0.787221	0.421658	0.0874562	0.00402029	-0.00571046	0.013751	0.820802	0.787221	-0.0311811	-0.00232932	-0.0187699	0.0141112	-0.281476	0.579242	0.0570933	0.064962	-0.167826	0.29775	0.554404
Motif-connectivity_window024	0.992501	0.992501	-0.000971631	-4.50916e-05	-0.0100155	0.00992533	-0.00898481	0.529647	0.0706166	0.0053375	-0.0114907	0.0221657	0.630127	0.733827	-0.0358247	-0.040944	-0.277532	0.195644	-0.343815
Motif-connectivity_window026	0.966503	0.727327	0.0348983	0.00193	-0.00908303	0.012943	0.348159	0.966503	0.0050189	0.000444141	-0.0181878	0.0190761	0.0473576	0.639936	0.0474331	0.0646881	-0.203893	0.333269	0.478493
Motif-connectivity_window028	0.627937	0.60054	-0.0557663	-0.0028086	-0.0133019	0.00768468	-0.531747	0.456254	-0.0832417	-0.00673329	-0.0244147	0.0109481	-0.756549	0.627937	0.0500123	0.0621551	-0.189819	0.31413	0.490058
Motif-connectivity_window030	0.939806	0.939806	0.00843819	0.000498483	-0.0116832	0.0126802	0.081296	0.723228	-0.0389639	-0.00371747	-0.0243975	0.0169626	-0.357127	0.543046	0.0624962	0.0908584	-0.202049	0.383766	0.616256
Motif-connectivity_window032	0.562344	0.122988	0.154189	0.00907451	-0.00251229	0.0206613	1.55592	0.562344	0.0614691	0.00580814	-0.0140487	0.025665	0.581104	0.0461954	0.200175	0.289529	0.00934648	0.569711	2.05295
Motif-connectivity_window034	0.667833	0.212079	0.127188	0.007296	-0.00404145	0.0186334	1.27849	0.667833	0.0477388	0.00431769	-0.0150373	0.0236727	0.443185	0.19668	0.128978	0.179454	-0.0956009	0.45451	1.29617
Motif-connectivity_window036	0.871113	0.871113	-0.0168172	-0.000939202	-0.0120658	0.0101874	-0.167696	0.329267	-0.104599	-0.00947306	-0.0284369	0.00949078	-0.992409	0.542846	0.0601649	0.0828699	-0.188204	0.353944	0.607345
Motif-connectivity_window038	0.764524	0.733027	0.0361669	0.00210096	-0.0100629	0.0142648	0.343142	0.764524	-0.0337308	-0.00310616	-0.0235088	0.0172965	-0.302457	0.477552	0.0723876	0.103348	-0.187312	0.394008	0.706388
Motif-connectivity_window040	0.868813	0.868813	0.0183195	0.000988853	-0.0104526	0.0124303	0.171703	0.853415	0.0202882	0.00174033	-0.0174341	0.0209147	0.180317	0.737226	0.0350259	0.0465605	-0.226273	0.319394	0.339037
Motif-connectivity_window042	0.768223	0.282672	0.107217	0.00628701	-0.00532982	0.0179038	1.07518	0.768223	-0.0321072	-0.00302999	-0.0228894	0.0168294	-0.303111	0.326767	0.097704	0.141244	-0.142415	0.424902	0.989235
Motif-connectivity_window044	0.879812	0.629637	-0.0515543	-0.00293234	-0.0148233	0.00895861	-0.489919	0.879812	-0.0167263	-0.00154174	-0.0216179	0.0185344	-0.152566	0.743626	0.0325317	0.045685	-0.239713	0.331083	0.318016
Motif-connectivity_window046	0.993701	0.993701	-0.00077151	-4.26911e-05	-0.0110686	0.0109832	-0.0076922	0.934607	0.00881906	0.000772427	-0.017668	0.0192128	0.0832174	0.756624	0.0314264	0.0428829	-0.226021	0.311786	0.316821
Motif-connectivity_window048	0.70113	0.0767923	0.179071	0.0104611	-0.000991228	0.0219134	1.81472	0.70113	0.0419726	0.00387981	-0.0158964	0.023656	0.389756	0.386861	0.0881251	0.124421	-0.156284	0.405127	0.880583
Motif-connectivity_window050	0.973503	0.973503	-0.004009	-0.000198748	-0.0113353	0.0109378	-0.035455	0.162084	-0.167764	-0.013327	-0.0317009	0.00504681	-1.44099	0.722928	-0.0385516	-0.0470142	-0.306918	0.212889	-0.359371
Motif-connectivity_window052	0.670533	0.185281	0.154941	0.00713272	-0.00324945	0.0175149	1.36488	0.210079	0.14628	0.0112021	-0.00650033	0.0289044	1.25717	0.670533	0.0459326	0.0516212	-0.190742	0.293984	0.423145
Motif-connectivity_window054	0.869513	0.511849	0.0773977	0.00319377	-0.00656367	0.0129512	0.65027	0.869513	0.0200483	0.0013338	-0.0147858	0.0174534	0.164386	0.0238976	0.241576	0.245167	0.0270161	0.463317	2.23271
Motif-connectivity_window056	0.941606	0.941606	-0.00866122	-0.000474303	-0.0128934	0.0119448	-0.0758737	0.40356	-0.0987793	-0.0088032	-0.0294436	0.0118372	-0.847324	0.406759	0.0878151	0.118737	-0.169796	0.407271	0.817557
Motif-connectivity_window058	0.580842	0.276772	-0.127064	-0.00680436	-0.0189952	0.00538645	-1.10887	0.10149	-0.194346	-0.0167599	-0.0368326	0.00331276	-1.6588	0.580842	-0.0600643	-0.0794618	-0.363915	0.204992	-0.554975
Motif-connectivity_window060	0.980002	0.80462	0.0280821	0.00151851	-0.0106024	0.0136394	0.248891	0.643236	0.054742	0.00466453	-0.0153531	0.0246821	0.462938	0.980002	-0.00265872	-0.00353615	-0.286848	0.279776	-0.0247966
Motif-connectivity_window062	0.521848	0.521848	0.0732498	0.00346973	-0.00730648	0.0142459	0.63967	0.518748	0.0765313	0.00592967	-0.0122331	0.0240924	0.648598	0.140786	0.156311	0.182247	-0.0659585	0.430452	1.45873
Motif-connectivity_window064	0.171783	0.162184	0.160527	0.00806614	-0.00301822	0.0191505	1.44571	0.171783	0.159073	0.0129247	-0.00565702	0.0315065	1.38185	0.10299	0.17388	0.213109	-0.0446201	0.470838	1.64273
Motif-connectivity_window066	0.284472	0.284472	0.123143	0.00530247	-0.00432365	0.0149286	1.09434	0.108789	0.188379	0.013011	-0.00291219	0.0289341	1.62333	0.10049	0.176194	0.185757	-0.0367	0.408214	1.65892
Motif-connectivity_window068	0.746825	0.526147	0.0763967	0.00382746	-0.00775873	0.0154136	0.656291	0.746825	-0.0395895	-0.00319174	-0.0224273	0.0160439	-0.329647	0.234477	0.128261	0.158102	-0.108062	0.424266	1.18009
Motif-connectivity_window070	0.413559	0.357864	0.116242	0.00473861	-0.00530961	0.0147868	0.936889	0.413559	0.104315	0.00685717	-0.0096068	0.0233211	0.827441	0.10249	0.182774	0.183268	-0.0407511	0.407288	1.62528
Motif-connectivity_window072	0.69563	0.580642	-0.0715351	-0.00270608	-0.012042	0.00662982	-0.575852	0.546645	-0.0763247	-0.00466463	-0.0199179	0.0105886	-0.607549	0.69563	-0.0431813	-0.0403679	-0.251543	0.170807	-0.379769
Motif-connectivity_window074	0.69953	0.508049	0.0850196	0.00322306	-0.00624335	0.0126895	0.67641	0.69953	0.0499065	0.00302892	-0.0123504	0.0184083	0.391269	0.383262	0.0983456	0.0917459	-0.120259	0.303751	0.859742
Motif-connectivity_window076	0.450655	0.221478	0.143254	0.00739901	-0.0043338	0.0191318	1.25285	0.450655	0.089631	0.0074665	-0.0120852	0.0270182	0.75868	0.356464	0.0987608	0.125287	-0.147518	0.398092	0.91239
Motif-connectivity_window078	0.679832	0.260774	0.13101	0.00681989	-0.00495906	0.0185988	1.15026	0.679832	0.0500764	0.00416711	-0.015356	0.0236902	0.424047	0.570343	0.0596913	0.0759498	-0.198233	0.350132	0.550318
Motif-connectivity_window080	0.918708	0.564344	0.0698509	0.00336168	-0.00820623	0.0149296	0.577335	0.918708	-0.0124539	-0.000963116	-0.0199359	0.0180097	-0.100849	0.461954	0.0806152	0.095434	-0.16757	0.358438	0.720887
Motif-connectivity_window082	0.851715	0.622738	-0.061251	-0.00287275	-0.0142109	0.00846545	-0.503362	0.355464	-0.116581	-0.00868847	-0.027048	0.00967109	-0.940173	0.851715	0.0203376	0.0236202	-0.235174	0.282415	0.181324
Motif-connectivity_window084	0.778622	0.752925	-0.0410893	-0.00190151	-0.0131649	0.00936189	-0.335394	0.590241	-0.0673753	-0.00503759	-0.0235055	0.0134303	-0.541916	0.778622	0.0305674	0.035027	-0.221246	0.2913	0.271536
Motif-connectivity_window086	0.461254	0.240576	0.148066	0.00606063	-0.00399772	0.016119	1.19706	0.461254	0.0944244	0.00617461	-0.0101977	0.0225469	0.749249	0.0924908	0.186279	0.187356	-0.0373136	0.412025	1.65672
Motif-connectivity_window088	0.567343	0.567343	0.0725442	0.00321271	-0.00782062	0.014246	0.578485	0.39736	0.107117	0.00760889	-0.0102673	0.0254851	0.845616	0.10209	0.182589	0.199411	-0.0455095	0.444332	1.61752
Motif-connectivity_window090	0.441956	0.383562	-0.11093	-0.00370288	-0.0119768	0.00457107	-0.889107	0.267373	-0.139625	-0.00753211	-0.020962	0.00589776	-1.11422	0.441956	-0.0861526	-0.0710001	-0.257601	0.115601	-0.755912
Motif-connectivity_window092	0.836016	0.775122	0.0363634	0.00145872	-0.00827534	0.0111928	0.297718	0.836016	0.0250201	0.00164757	-0.014586	0.0178811	0.201631	0.70463	-0.0411701	-0.0406595	-0.261574	0.180255	-0.365649
Motif-connectivity_window094	0.9988	0.9988	-0.000160669	-5.8555e-06	-0.00936627	0.00935456	-0.00124278	0.537746	-0.0787031	-0.00461259	-0.019709	0.0104839	-0.607011	0.773523	-0.0315056	-0.0283117	-0.236431	0.179808	-0.270258
Motif-connectivity_window096	0.544346	0.544346	-0.0808844	-0.00280819	-0.0117	0.00608363	-0.627427	0.285971	-0.136764	-0.00771734	-0.0221155	0.00668082	-1.06485	0.445755	-0.0857639	-0.0734827	-0.271263	0.124297	-0.738125
Motif-connectivity_window098	0.69963	0.19608	0.167836	0.00608563	-0.00302688	0.0151981	1.32677	0.69963	0.0487777	0.00286346	-0.0121096	0.0178365	0.379934	0.166183	0.156497	0.139427	-0.063594	0.342447	1.36437
Motif-connectivity_window100	0.59504	0.59504	0.0678963	0.00271721	-0.00722899	0.0126634	0.54274	0.311769	0.12895	0.00834673	-0.00780638	0.0244998	1.02657	0.581742	0.0617647	0.0608772	-0.162833	0.284587	0.540624
Motif-connectivity_window102	0.234277	0.118388	0.191744	0.00874091	-0.00215367	0.0196355	1.59394	0.0685931	0.226261	0.0166319	-0.00108148	0.0343453	1.86538	0.234277	0.132487	0.148654	-0.100254	0.397561	1.18649
Motif-connectivity_window104	0.921308	0.856114	0.023552	0.00104847	-0.0099046	0.0120015	0.190171	0.921308	0.0126683	0.00090683	-0.016953	0.0187666	0.100873	0.893111	0.0152323	0.0167151	-0.230868	0.264299	0.134126
Motif-connectivity_window106	0.784322	0.784322	0.0341424	0.00165247	-0.0100111	0.013316	0.281469	0.622338	0.0600441	0.00476102	-0.0145834	0.0241055	0.488957	0.783622	0.0297955	0.0355129	-0.230002	0.301027	0.26572
Motif-connectivity_window108	0.69703	0.461354	0.0949952	0.00380826	-0.00622617	0.0138427	0.753981	0.69703	0.0489707	0.00318835	-0.0132925	0.0196692	0.384338	0.161284	0.158466	0.156308	-0.0667341	0.379351	1.39226
Motif-connectivity_window110	0.989901	0.485351	0.0903283	0.00385048	-0.00679034	0.0144913	0.718897	0.989901	0.00177651	0.000122337	-0.0173216	0.0175663	0.0139329	0.320268	0.112247	0.1176	-0.120288	0.355488	0.982111
Motif-connectivity_window112	0.30147	0.30147	0.134547	0.0047029	-0.00415021	0.013556	1.05535	0.29687	0.133433	0.00745057	-0.00680362	0.0217048	1.03842	0.124388	0.173113	0.148608	-0.0470075	0.344223	1.50927
Motif-connectivity_window114	0.205679	0.0389961	0.257113	0.0114341	0.000623622	0.0222445	2.10128	0.205679	0.159602	0.011295	-0.00644201	0.029032	1.26512	0.00989901	0.286808	0.310845	0.0724664	0.549224	2.59062
Motif-connectivity_window116	0.935206	0.193881	0.164277	0.00728757	-0.00356908	0.0181442	1.33356	0.935206	0.010646	0.000758047	-0.0171427	0.0186588	0.0841301	0.352465	0.104912	0.113681	-0.131175	0.358537	0.922369
Motif-connectivity_window118	0.636236	0.340466	0.11779	0.00559815	-0.00592529	0.0171216	0.965137	0.636236	0.0594066	0.00453448	-0.0143708	0.0234397	0.47651	0.382062	0.0961479	0.112074	-0.148831	0.37298	0.853394
Motif-connectivity_window120	0.962304	0.962304	0.00621863	0.000301684	-0.0115126	0.012116	0.0507307	0.933007	-0.0103679	-0.000815848	-0.0202651	0.0186335	-0.0833359	0.433757	-0.0865469	-0.103364	-0.370373	0.163645	-0.769076
Motif-connectivity_window122	0.610839	0.605139	-0.0676764	-0.00279705	-0.0131689	0.00757483	-0.535759	0.207679	-0.160004	-0.0107332	-0.0275528	0.00608641	-1.26777	0.610839	-0.0575191	-0.0587458	-0.291727	0.174235	-0.500937
Motif-connectivity_window124	0.912809	0.789121	0.0339351	0.00124747	-0.00804603	0.010541	0.266671	0.423158	-0.101341	-0.00600369	-0.0210121	0.00900467	-0.794716	0.912809	0.0124908	0.0113101	-0.196556	0.219176	0.108096
Motif-connectivity_window126	0.992901	0.992901	-0.00105835	-3.67678e-05	-0.00908827	0.00901473	-0.00807001	0.853715	0.0244024	0.00136369	-0.0132036	0.015931	0.185978	0.739826	-0.0376146	-0.0322203	-0.232334	0.167893	-0.319875
Motif-connectivity_window128	0.540346	0.332267	0.123905	0.00523222	-0.00542199	0.0158864	0.975645	0.540346	0.077564	0.00525297	-0.0120344	0.0225404	0.603673	0.505649	0.0747945	0.0774756	-0.160564	0.315515	0.646611
Motif-connectivity_window130	0.69913	0.385661	-0.111366	-0.00494884	-0.0160258	0.00612815	-0.887581	0.69913	-0.049041	-0.00354419	-0.0217501	0.0146617	-0.386751	0.208779	-0.141364	-0.155363	-0.403544	0.0928188	-1.24367
Motif-connectivity_window132	0.688731	0.636536	-0.0624693	-0.00226473	-0.0116773	0.00714782	-0.478009	0.510949	-0.0854603	-0.00494048	-0.0199615	0.0100806	-0.653424	0.688731	-0.0452908	-0.040529	-0.249212	0.168154	-0.385838
Motif-connectivity_window134	0.50455	0.224178	-0.160555	-0.00591552	-0.0152749	0.00344384	-1.25566	0.478552	-0.0919027	-0.00547077	-0.0207465	0.00980498	-0.711496	0.50455	-0.0755247	-0.0687018	-0.278726	0.141323	-0.649867
Motif-connectivity_window136	0.970803	0.467953	-0.0981508	-0.00361601	-0.013049	0.00581701	-0.761563	0.893711	-0.017021	-0.00101274	-0.0163572	0.0143317	-0.131121	0.970803	0.00387755	0.00352826	-0.20728	0.214337	0.0332506
Motif-connectivity_window138	0.694931	0.694931	0.0505069	0.00172042	-0.0069641	0.0104049	0.393565	0.344666	0.122121	0.00669778	-0.00727957	0.0206751	0.951991	0.59834	0.0603678	0.0506718	-0.142768	0.244112	0.520413
Motif-connectivity_window140	0.166083	0.166083	0.179273	0.00608347	-0.00249061	0.0146576	1.40958	0.0330967	0.274389	0.0150169	0.00141225	0.0286215	2.1929	0.145085	0.164706	0.137178	-0.0532593	0.327615	1.43106
Motif-connectivity_window142	0.713129	0.713129	0.0470949	0.00198889	-0.0084542	0.012432	0.378363	0.358964	0.118291	0.00803374	-0.00891327	0.0249808	0.941784	0.660534	0.0508157	0.0528598	-0.182491	0.288211	0.446207
Motif-connectivity_window144	0.485451	0.309369	0.129673	0.00516462	-0.00474338	0.0150726	1.03557	0.29677	0.134364	0.00865531	-0.00752517	0.0248358	1.06272	0.485451	0.0783925	0.0767267	-0.146132	0.299586	0.683979
Motif-connectivity_window146	0.39556	0.228877	0.154594	0.00569467	-0.00344783	0.0148372	1.23746	0.193481	0.166382	0.00979008	-0.00493269	0.0245129	1.32106	0.39556	0.0960895	0.0869718	-0.118893	0.292837	0.839309
Motif-connectivity_window148	0.960204	0.490751	0.0860822	0.0037288	-0.00691624	0.0143738	0.695902	0.477152	0.0906229	0.00631512	-0.0110534	0.0236837	0.722344	0.960204	-0.00602947	-0.00643765	-0.247553	0.234678	-0.0530432
Motif-connectivity_window150	0.738926	0.369663	0.113768	0.00484907	-0.00552812	0.0152263	0.928336	0.153285	0.177459	0.0124723	-0.00474347	0.029688	1.43928	0.738926	-0.0384658	-0.040155	-0.275293	0.194983	-0.339269
Degree_distribution_degree001	0.971203	0.971203	0.0038924	1.97077e-05	-0.00106707	0.00110649	0.0360264	0.69843	0.0443685	0.000365065	-0.00147024	0.00220037	0.395175	0.567143	0.0601035	0.00750159	-0.018278	0.0332812	0.578101
Degree_distribution_degree002	0.950805	0.472153	-0.0750778	-0.000419903	-0.00158763	0.000747821	-0.714391	0.950805	-0.00713678	-6.44005e-05	-0.00203798	0.00190918	-0.0648278	0.649635	-0.0465595	-0.00642527	-0.0344664	0.0216158	-0.455222
Degree_distribution_degree003	0.333367	0.10029	-0.163887	-0.00126909	-0.00279123	0.000253047	-1.6564	0.333367	-0.105291	-0.00128767	-0.00388141	0.00130608	-0.986286	0.121388	-0.15504	-0.0295019	-0.0666436	0.00763988	-1.57802
Degree_distribution_degree004	0.620938	0.328667	-0.0998788	-0.000931907	-0.00282258	0.000958762	-0.979228	0.563344	-0.0633861	-0.000937008	-0.00414081	0.00226679	-0.581038	0.620938	-0.050492	-0.0115466	-0.0573774	0.0342842	-0.500524
Degree_distribution_degree005	0.489951	0.19508	-0.129715	-0.0012386	-0.00312518	0.00064798	-1.30432	0.260174	-0.120437	-0.00185681	-0.00507926	0.00136564	-1.14474	0.489951	-0.0631743	-0.0148621	-0.0611526	0.0314285	-0.637842
Degree_distribution_degree006	0.271973	0.0524948	-0.190762	-0.00171663	-0.0034768	4.35384e-05	-1.93753	0.20018	-0.134116	-0.00194087	-0.00496031	0.00107857	-1.27702	0.271973	-0.110238	-0.0244209	-0.0678317	0.0189899	-1.11761
Degree_distribution_degree007	0.252375	0.0127987	-0.244674	-0.00230282	-0.00412121	-0.000484435	-2.51594	0.142386	-0.156106	-0.00235186	-0.0054877	0.000783976	-1.49	0.252375	-0.114439	-0.0262815	-0.0714875	0.0189245	-1.155
Degree_distribution_degree008	0.990601	0.887911	-0.0140532	-0.000130439	-0.00197975	0.00171887	-0.140129	0.990601	-0.0012768	-1.91044e-05	-0.00316947	0.00313126	-0.0120476	0.70213	0.038506	0.00881377	-0.0362817	0.0539093	0.388289
Degree_distribution_degree009	0.870413	0.210779	-0.125765	-0.00125296	-0.00322236	0.000716441	-1.26395	0.443656	-0.0807197	-0.0012906	-0.00464601	0.0020648	-0.764142	0.870413	-0.0168993	-0.00414747	-0.0525284	0.0442335	-0.170308
Degree_distribution_degree010	0.655034	0.59564	-0.053316	-0.000539776	-0.00255422	0.00147467	-0.532334	0.655034	-0.0474083	-0.000769611	-0.00418374	0.00264451	-0.447835	0.531047	0.0627305	0.015661	-0.0334644	0.0647864	0.633344
Degree_distribution_degree011	0.764724	0.764724	0.0307334	0.000305418	-0.00167679	0.00228762	0.306107	0.39646	0.0891467	0.00143656	-0.00194807	0.00482118	0.843217	0.0930907	0.168336	0.0409159	-0.00669418	0.0885259	1.70734
Degree_distribution_degree012	0.674333	0.674333	0.0430855	0.000434876	-0.00157444	0.00244419	0.429975	0.664634	0.0457339	0.000742196	-0.00267112	0.00415551	0.431985	0.318568	0.099436	0.0247589	-0.0240897	0.0736075	1.00695
Degree_distribution_degree013	0.423358	0.423358	0.085621	0.000953267	-0.00131279	0.00321933	0.835737	0.306269	0.112846	0.00204422	-0.00181143	0.00589987	1.05331	0.19728	0.128715	0.0355816	-0.0190991	0.0902623	1.29276
Degree_distribution_degree014	0.39836	0.39836	0.0907744	0.00103275	-0.00126527	0.00333077	0.892826	0.256474	0.123159	0.00226587	-0.00162743	0.00615917	1.15623	0.112889	0.15739	0.0444744	-0.0109291	0.0998778	1.59478
Degree_distribution_degree015	0.232277	0.080092	0.189829	0.00226507	-0.000203379	0.00473352	1.82299	0.232277	0.131691	0.0025654	-0.00163926	0.00677007	1.21213	0.0468953	0.200622	0.059895	0.000742802	0.119047	2.01162
Degree_distribution_degree016	0.193781	0.0465953	0.211849	0.0026042	6.94736e-05	0.00513892	2.04113	0.193781	0.142839	0.00286087	-0.00146098	0.00718272	1.31509	0.0948905	0.166442	0.0513053	-0.010051	0.112662	1.66123
Degree_distribution_degree017	0.219278	0.0713929	0.19698	0.00251889	-0.000108999	0.00514677	1.90427	0.219278	0.135145	0.00284063	-0.00166399	0.00734525	1.2528	0.0780922	0.177329	0.0570909	-0.00643883	0.120621	1.78532
Degree_distribution_degree018	0.418158	0.125787	0.152184	0.00197047	-0.00057947	0.00452041	1.53521	0.418158	0.0857437	0.00178469	-0.00258157	0.00615096	0.812045	0.163884	0.136626	0.0436015	-0.0187288	0.105932	1.38972
Degree_distribution_degree019	0.20108	0.0979902	0.163874	0.00217825	-0.000434539	0.00479103	1.65627	0.20108	0.133836	0.00285211	-0.0015944	0.00729863	1.27431	0.0980902	0.161542	0.0529329	-0.0108229	0.116689	1.64943
Degree_distribution_degree020	0.275972	0.0737926	0.183552	0.00245853	-0.000186516	0.00510357	1.84658	0.275972	0.114841	0.00249288	-0.00204729	0.00703305	1.09083	0.157384	0.140107	0.0465547	-0.0183121	0.111422	1.42583
Degree_distribution_degree021	0.462754	0.132287	0.151495	0.00219346	-0.000658258	0.00504518	1.52809	0.462754	0.0775302	0.00180352	-0.00307955	0.0066866	0.733763	0.175582	0.133776	0.0477381	-0.0219868	0.117463	1.3602
Degree_distribution_degree022	0.307769	0.0606939	0.184195	0.00263807	-0.000166921	0.00544307	1.86845	0.307769	0.106713	0.00245625	-0.00236236	0.00727486	1.01269	0.166783	0.135374	0.0477533	-0.0211556	0.116662	1.37675
Degree_distribution_degree023	0.271173	0.0527947	0.192029	0.00314649	-5.77034e-05	0.00635068	1.9509	0.271173	0.115839	0.00303339	-0.00244296	0.00850974	1.10043	0.125387	0.153782	0.062068	-0.0165621	0.140698	1.56822
Degree_distribution_degree024	0.626037	0.232377	0.118378	0.00185314	-0.00124421	0.00495049	1.18863	0.626037	0.0516267	0.00128949	-0.0039624	0.00654138	0.487786	0.261174	0.111947	0.0432043	-0.0324089	0.118817	1.13516
Degree_distribution_degree025	0.549845	0.179582	0.135532	0.00199268	-0.000909923	0.00489528	1.36388	0.549845	0.0630047	0.00148598	-0.00346997	0.00644192	0.595679	0.537246	0.061683	0.0223414	-0.0489338	0.0936166	0.622727
Degree_distribution_degree026	0.335066	0.174383	0.147582	0.00208722	-0.000832386	0.00500682	1.42027	0.335066	0.108333	0.00245344	-0.00245405	0.00736092	0.993213	0.329567	0.0988187	0.0348808	-0.0358228	0.105584	0.980102
Degree_distribution_degree027	0.190581	0.0606939	0.191751	0.00283284	-6.36997e-05	0.00572939	1.94298	0.190581	0.138008	0.00326687	-0.00166944	0.00820319	1.31479	0.10149	0.162301	0.0592002	-0.011762	0.130162	1.65738
Degree_distribution_degree028	0.682232	0.119088	0.169313	0.00263279	-0.000567673	0.00583325	1.63429	0.682232	0.0452875	0.00113769	-0.00428079	0.00655617	0.417131	0.209379	0.12698	0.0492194	-0.0282473	0.126686	1.26226
Degree_distribution_degree029	0.110489	0.0147985	0.253491	0.00401747	0.000856735	0.0071782	2.52517	0.0720928	0.199784	0.00494388	-0.000383403	0.0102712	1.84369	0.110489	0.159879	0.0630565	-0.0146928	0.140806	1.61124
Degree_distribution_degree030	0.0850915	0.00219978	0.297736	0.00497191	0.00179251	0.0081513	3.10674	0.0850915	0.181674	0.00484783	-0.000676984	0.0103727	1.74324	0.0332967	0.21321	0.0875755	0.00845386	0.166697	2.19894
Degree_distribution_degree031	0.40176	0.0363964	0.210442	0.00351838	0.000261573	0.00677518	2.14624	0.40176	0.0889945	0.00236575	-0.00320907	0.00794057	0.843073	0.0930907	0.165636	0.0681949	-0.0118583	0.148248	1.69239
Degree_distribution_degree032	0.0883912	0.0112989	0.252655	0.00420763	0.000996889	0.00741836	2.60351	0.0837916	0.183027	0.00486639	-0.000637189	0.01037	1.75666	0.0883912
Degree_distribution_degree033	0.0979902	0.0150985	0.244708	0.00396968	0.000835548	0.0071038	2.51632	0.0979902	0.176039	0.00456998	-0.000810492	0.00995044	1.68741	0.0621938	0.185547	0.0740761	-0.00327027	0.151422	1.90268
Degree_distribution_degree034	0.0326967	0.00059994	0.360755	0.00617179	0.00290285	0.00944072	3.75087	0.0326967	0.237903	0.0065313	0.000817358	0.0122452	2.27086	0.00459954	0.280341	0.120324	0.0390946	0.201554	2.94283
Degree_distribution_degree035	0.0219978	0.00089991	0.336376	0.00605242	0.00267607	0.00942877	3.5613	0.0219978	0.242958	0.00702105	0.00111889	0.0129232	2.3633	0.00959904	0.255692	0.113027	0.0287703	0.197283	2.66505
Degree_distribution_degree036	0.0279972	0.00229977	0.29719	0.00516999	0.00186024	0.00847973	3.10329	0.0279972	0.2311	0.00642764	0.000730128	0.0121251	2.24126	0.0141986	0.248088	0.106176	0.0244332	0.187919	2.5805
Degree_distribution_degree037	0.129487	0.00219978	0.317229	0.0053115	0.00199673	0.00862628	3.18339	0.129487	0.167001	0.00451108	-0.00124331	0.0102655	1.55743	0.00889911	0.268837	0.111836	0.0311356	0.192536	2.75317
Degree_distribution_degree038	0.233377	0.0212979	0.245057	0.00420088	0.000780378	0.00762138	2.43993	0.233377	0.131983	0.00365474	-0.0022112	0.00952067	1.23779	0.0722928	0.178362	0.076833	-0.00715008	0.160816	1.81753
Degree_distribution_degree039	0.0954905	0.0112989	0.254577	0.00460696	0.00109175	0.00812218	2.60369	0.0954905	0.174159	0.00506641	-0.000964992	0.0110978	1.66882	0.0375962	0.20643	0.0925752	0.00606101	0.179089	2.12586
Degree_distribution_degree040	0.173483	0.00629937						0.173483	0.145295	0.00405344	-0.0017581	0.00986499	1.38567	0.0610939	0.188085	0.080651	-0.00238338	0.163685	1.92965
Degree_distribution_degree041	0.0415958	0.00029997	0.353257	0.00649887	0.00306944	0.00992829	3.76481	0.0415958	0.213881	0.00627934	0.000240883	0.0123178	2.06593	0.00659934	0.269954	0.121968	0.0361958	0.207741	2.82504
Degree_distribution_degree042	0.0105989	0.00059994	0.345806	0.00618063	0.00283897	0.00952229	3.67449	0.0105989	0.263002	0.00752586	0.00171307	0.0133386	2.57216	0.00929907	0.259291	0.113818	0.0302321	0.197403	2.70524
Degree_distribution_degree043	0.10059	0.0059994	0.299012	0.00516937	0.00171381	0.00862493	2.97198	0.10059	0.18746	0.00526213	-0.000720614	0.0112449	1.74738	0.0124988	0.256375	0.110901	0.026924	0.194878	2.62363
Degree_distribution_degree044	0.0269973	0.00229977	0.322672	0.00571419	0.00208338	0.00934499	3.12664	0.0269973	0.254642	0.00710669	0.00100063	0.0132128	2.31224	0.00829917	0.274505	0.120918	0.0336849	0.208152	2.75382
Degree_distribution_degree045	0.0659934	0.00449955	0.304468	0.00501424	0.00168628	0.0083422	2.99332	0.0659934	0.211201	0.00555336	-0.000125483	0.0112322	1.94278	0.00869913	0.270151	0.11082	0.0305629	0.191077	2.74323
Degree_distribution_degree046	0.0422958	0.0019998	0.322812	0.00564406	0.00215302	0.0091351	3.21191	0.0422958	0.229429	0.00631214	0.000338518	0.0122858	2.09926	0.0158984	0.246537	0.106919	0.0216861	0.192153	2.49215
Degree_distribution_degree047	0.0269973	0.00119988	0.348747	0.0062188	0.00270293	0.00973466	3.51399	0.0269973	0.248969	0.00715807	0.00107535	0.0132408	2.33789	0.00519948	0.278647	0.124368	0.0382241	0.210513	2.86821
Degree_distribution_degree048	0.125587	0.00849915	0.274361	0.00495192	0.0013733	0.00853054	2.74907	0.125587	0.171773	0.00498247	-0.00115758	0.0111225	1.61213	0.0223978	0.233342	0.104569	0.0173599	0.191778	2.38214
Geodesic_distribution_degree002	0.582942	0.481552	0.0708927	0.00244862	-0.00441644	0.00931368	0.708605	0.582942	0.0599852	0.00333	-0.00833726	0.0149973	0.567025	0.455054	0.0739728	0.0630017	-0.104458	0.230462	0.747426
Geodesic_distribution_degree003	0.226977	0.126687	0.157757	0.00709745	-0.00192264	0.0161175	1.56321	0.0646935	0.195428	0.0143633	-0.000916043	0.0296427	1.86757	0.226977	0.122746	0.136735	-0.0831296	0.3566	1.23552
Geodesic_distribution_degree004	0.227077	0.0912909	-0.16846	-0.00671301	-0.0145399	0.00111384	-1.70395	0.143186	-0.153896	-0.00987046	-0.0232136	0.00347264	-1.46963	0.227077	-0.120005	-0.117799	-0.309938	0.0743395	-1.21802
Geodesic_distribution_degree005	0.280172	0.0374963	-0.205552	-0.00546407	-0.0106477	-0.000280395	-2.09414	0.049695	-0.20261	-0.00865633	-0.0174653	0.000152595	-1.95226	0.280172	-0.107087	-0.0700477	-0.198274	0.0581783	-1.08529
Geodesic_distribution_degree006	0.449155	0.0933907	-0.179166	-0.00374867	-0.00801999	0.000522661	-1.74358	0.360364	-0.100801	-0.00342351	-0.0106414	0.00379436	-0.9423	0.449155	-0.0773694	-0.0407354	-0.145325	0.0638539	-0.773769
Geodesic_distribution_degree007	0.840716	0.840716	-0.0214511	-0.000378019	-0.00423173	0.00347569	-0.194877	0.707329	-0.0453074	-0.00128315	-0.00768729	0.00512098	-0.398056	0.826917	0.0223333	0.0096926	-0.0812148	0.1006	0.21182
Geodesic_distribution_degree008	0.950205	0.888911	0.0155977	0.000253859	-0.00337852	0.00388624	0.138844	0.950205	-0.0073724	-0.000191701	-0.00619691	0.00581351	-0.0634197	0.744926	-0.0335503	-0.0134714	-0.0985663	0.0716235	-0.314511
Geodesic_distribution_degree009	0.9956	0.388161	0.0982195	0.0014349	-0.00181895	0.00468875	0.876095	0.80482	0.0296829	0.00068836	-0.00470066	0.00607738	0.253766	0.9956	-0.000610408	-0.000218914	-0.076544	0.0761062	-0.00569814
Geodesic_distribution_degree010	0.388261	0.0234977	0.252414	0.00339602	0.000399245	0.0063928	2.25135	0.217078	0.151292	0.0032186	-0.00179846	0.00823565	1.27451	0.388261	0.0914737	0.0297906	-0.0406686	0.10025	0.839979
Geodesic_distribution_degree011	0.521948	0.0330967	0.221901	0.00302572	0.000231359	0.00582009	2.15116	0.40426	0.0957168	0.00205941	-0.00270558	0.0068244	0.858634	0.521948	0.0661164	0.0218174	-0.0459523	0.0895871	0.639579
Geodesic_distribution_degree012	0.409259	0.00469953	0.275643	0.00393883	0.00120181	0.00667585	2.85901	0.137786	0.161799	0.00359591	-0.00113539	0.00832721	1.50992	0.409259	0.082761	0.028832	-0.0399384	0.0976025	0.832914
Geodesic_distribution_degree013	0.271973	0.00279972	0.299836	0.00396505	0.00143621	0.0064939	3.11496	0.10239	0.17852	0.00368608	-0.000719478	0.00809165	1.66223	0.271973	0.110951	0.0355776	-0.0279734	0.0991286	1.1122
Geodesic_distribution_degree014	0.461254	0.0194981	0.233238	0.00292501	0.00049505	0.00535497	2.39141	0.320768	0.108437	0.00218182	-0.00202958	0.00639322	1.02925	0.461254	0.0725565	0.0223656	-0.0382495	0.0829808	0.733039
Geodesic_distribution_degree015	0.427057	0.0192981	0.232525	0.00281483	0.000468815	0.00516085	2.38368	0.351665	0.101402	0.00196898	-0.00209826	0.00603622	0.961763	0.427057	0.0795768	0.02368	-0.0348041	0.0821641	0.804397
Geodesic_distribution_degree016	0.424558	0.020198	0.229171	0.0027908	0.000428836	0.00515276	2.34737	0.424558	0.0860709	0.00168048	-0.00241509	0.00577606	0.815166	0.30117	0.103181	0.0308977	-0.0278277	0.089623	1.04527
Geodesic_distribution_degree017	0.19858	0.00149985	0.30077	0.00364452	0.00134183	0.0059472	3.14436	0.19858	0.133087	0.00258147	-0.00146616	0.0066291	1.26705	0.0921908	0.167059	0.0497028	-0.00813154	0.107537	1.70735
Geodesic_distribution_degree018	0.427557	0.00249975	0.294318	0.00345336	0.00121892	0.0056878	3.07044	0.427557	0.086208	0.00167758	-0.00240437	0.00575954	0.816474	0.108389	0.159291	0.0458953	-0.0101861	0.101977	1.62583
Geodesic_distribution_degree019	0.341066	0.00159984	0.307591	0.00358165	0.00137392	0.00578938	3.22303	0.341066	0.103356	0.00195198	-0.00200315	0.0059071	0.980486	0.126987	0.152731	0.0436432	-0.012035	0.0993214	1.55725
Geodesic_distribution_degree020	0.30297	0.00169983	0.308737	0.0035769	0.00138114	0.00577265	3.23631	0.30297	0.111748	0.00209581	-0.00182824	0.00601986	1.06107	0.10369	0.160601	0.0456648	-0.00966797	0.100998	1.63955
Geodesic_distribution_degree021	0.433957	0.00219978	0.303989	0.00347746	0.00126428	0.00569065	3.12156	0.433957	0.0863431	0.00160385	-0.0023225	0.00553021	0.811526	0.0713929	0.178376	0.0509071	-0.00445884	0.106273	1.82668
Geodesic_distribution_degree022	0.454655	0.0029997	0.292524	0.00331007	0.00115397	0.00546618	3.04996	0.454655	0.08059	0.00149018	-0.00239038	0.00537075	0.762907	0.0810919	0.172508	0.047948	-0.00603094	0.101927	1.76471
Geodesic_distribution_degree023	0.377462	0.00169983	0.310636	0.00355841	0.00138877	0.00572805	3.25833	0.377462	0.0958278	0.00179402	-0.00212957	0.00571761	0.908385	0.0618938	0.183826	0.0516993	-0.00280567	0.106204	1.88441
Geodesic_distribution_degree024	0.368163	0.00129987	0.316658	0.00357332	0.0014405	0.00570614	3.32846	0.368163	0.0974126	0.00180421	-0.00207687	0.0056853	0.923551	0.0682932	0.179878	0.0498189	-0.00389606	0.103534	1.84258
Geodesic_distribution_degree025	0.243776	0.0009999	0.328435	0.00378474	0.00161594	0.00595354	3.46692	0.243776	0.125827	0.00235634	-0.00155522	0.0062679	1.19678	0.0761924	0.175074	0.0494868	-0.00538242	0.104356	1.79179
Geodesic_distribution_degree026	0.0976902	0.00059994	0.351767	0.00405684	0.00190571	0.00620798	3.74669	0.0976902	0.177938	0.00328691	-0.000566805	0.00714062	1.69447	0.0375962	0.20723	0.0586016	0.00405741	0.113146	2.13446
Geodesic_distribution_degree027	0.0759924	0.00049995	0.349593	0.00415952	0.0019383	0.00638075	3.7203	0.0759924	0.186781	0.00354967	-0.000381419	0.00748077	1.79392	0.0314969	0.211432	0.0616966	0.00546481	0.117928	2.17975
Geodesic_distribution_degree028	0.0559944	0.00049995	0.356644	0.00416529	0.00199115	0.00633943	3.80614	0.0559944	0.217338	0.00398747	0.000151004	0.00782394	2.06487	0.0230977	0.222778	0.0638071	0.00875605	0.118858	2.30266
Geodesic_distribution_degree029	0.0308969	0.00049995	0.360164	0.00410791	0.00198096	0.00623486	3.83699	0.0308969	0.23448	0.00420461	0.000448744	0.00796048	2.22404	0.0245975	0.219654	0.0615825	0.00765587	0.115509	2.26872
Geodesic_distribution_degree030	0.0331967	0.00049995	0.35864	0.00402995	0.00192564	0.00613426	3.80466	0.0331967	0.23074	0.00406479	0.000359562	0.00777002	2.17947	0.0283972	0.213784	0.0591466	0.00581151	0.112482	2.20315
Geodesic_distribution_degree031	0.0280972	0.00049995	0.363285	0.00405761	0.0019841	0.00613112	3.88768	0.0279972	0.235074	0.00415836	0.000489685	0.00782704	2.25185	0.0280972	0.215763	0.0590714	0.00636406	0.111779	2.22655
Geodesic_distribution_degree032	0.0427957	0.00049995	0.353736	0.00377626	0.00178663	0.00576589	3.77064	0.0427957	0.217758	0.00367908	0.000162239	0.00719591	2.07832	0.040196	0.201299	0.0526808	0.00213904	0.103223	2.07075
Geodesic_distribution_degree033	0.0467953	0.00089991	0.334318	0.00345828	0.00151569	0.00540087	3.53676	0.0467953	0.212409	0.00348771	6.44003e-05	0.00691102	2.02405	0.0410959	0.200621	0.0509184	0.00189536	0.0999415	2.06348
Geodesic_distribution_degree034	0.0379962	0.00069993	0.349837	0.00355551	0.0016444	0.00546663	3.69609	0.029697	0.234516	0.00376888	0.000403976	0.00713378	2.22519	0.0379962	0.203712	0.0509568	0.00259325	0.0993204	2.0932
Geodesic_distribution_degree035	0.039596	0.00069993	0.343196	0.00335803	0.00152678	0.00518929	3.64303	0.0279972	0.230805	0.00360844	0.000387089	0.00682979	2.2254	0.039596	0.202466	0.0485893	0.00225289	0.0949258	2.08327
Geodesic_distribution_degree036	0.0338966	0.00069993	0.337367	0.00316424	0.00140491	0.00492357	3.57313	0.030197	0.22564	0.00338751	0.000299652	0.00647537	2.17947	0.0338966	0.207296	0.0477049	0.00331775	0.092092	2.13517
Geodesic_distribution_degree037	0.0406959	0.0009999	0.330846	0.00291385	0.00125775	0.00456995	3.49548	0.0405959	0.215433	0.00301838	0.000129747	0.00590702	2.07591	0.0406959	0.200794	0.0433969	0.00165302	0.0851408	2.06534
Geodesic_distribution_degree038	0.0622938	0.00179982	0.313124	0.00261615	0.00103506	0.00419724	3.28725	0.0622938	0.195181	0.00259691	-0.000150586	0.00534442	1.87779	0.0456954	0.196693	0.0403537	0.000694112	0.0800134	2.02144
Geodesic_distribution_degree039	0.0743926	0.00209979	0.305118	0.00235671	0.000891039	0.00382239	3.19445	0.0743926	0.188538	0.0023146	-0.000223854	0.00485305	1.81148	0.0632937	0.184383	0.0349731	-0.00178265	0.0717289	1.89032
Geodesic_distribution_degree040	0.0477952	0.00119988	0.326464	0.00241743	0.00102278	0.00381208	3.44363	0.0477952	0.20696	0.00243102	3.20945e-06	0.00485882	1.9893	0.0378962	0.203739	0.0370313	0.00194722	0.0721154	2.09694
Geodesic_distribution_degree041	0.0530947	0.0019998	0.315525	0.0021579	0.000864762	0.00345104	3.31523	0.0530947	0.203676	0.00221635	-2.67545e-05	0.00445945	1.96298	0.0516948	0.192683	0.0323526	-0.000131607	0.0648369	1.97863
Geodesic_distribution_degree042	0.0721928	0.00329967	0.296273	0.00180656	0.000646101	0.00296701	3.09279	0.0557944	0.200937	0.00196049	-5.18755e-05	0.00397286	1.93546	0.0721928	0.177349	0.0265615	-0.00249919	0.0556223	1.81582
Geodesic_distribution_degree043	0.0717928	0.00389961	0.287602	0.00156543	0.000526678	0.00260418	2.99398	0.0630937	0.196239	0.00171093	-8.90634e-05	0.00351092	1.88837	0.0717928	0.17716	0.0236925	-0.00225787	0.0496428	1.81382
Geodesic_distribution_degree044	0.0735926	0.00329967	0.28854	0.00145254	0.000492116	0.00241297	3.00463	0.0572943	0.200556	0.00161365	-4.59767e-05	0.00327327	1.93164	0.0735926	0.176751	0.021861	-0.00214054	0.0458626	1.8095
Geodesic_distribution_degree045	0.0846915	0.00429957	0.279602	0.00124129	0.000391965	0.00209062	2.90353	0.0518948	0.201642	0.00142808	-3.24492e-05	0.00288861	1.94254	0.0846915	0.16967	0.0185101	-0.0026873	0.0397075	1.73481
Geodesic_distribution_degree046	0.138286	0.0128987	0.248485	0.00105792	0.000236185	0.00187965	2.55769	0.060094	0.194715	0.00132584	-8.03724e-05	0.00273206	1.87313	0.138286	0.145542	0.0152366	-0.00518429	0.0356576	1.48231
Geodesic_distribution_degree047	0.226177	0.0170983	0.236201	0.000922127	0.000166234	0.00167802	2.42358	0.0727927	0.18735	0.00117038	-0.000121628	0.00246239	1.79965	0.226177	0.12195	0.0117073	-0.0070791	0.0304937	1.23806
Geodesic_distribution_degree048	0.40106	0.0670933	0.181377	0.000636675	-5.11703e-05	0.00132452	1.83888	0.128887	0.159573	0.000880138	-0.000266274	0.00202655	1.52524	0.40106	0.0856997	0.00740532	-0.00956875	0.0243794	0.866731
Geodesic_distribution_degree049	0.472953	0.09959	0.162421	0.000505343	-0.000106383	0.00111707	1.64118	0.152285	0.150559	0.000741413	-0.00028359	0.00176642	1.43702	0.472953	0.0739739	0.00566745	-0.00939654	0.0207315	0.747437
Geodesic_distribution_degree050	0.506349	0.0883912	0.169155	0.000483387	-7.7822e-05	0.0010446	1.71119	0.145785	0.153807	0.000696844	-0.000245723	0.00163941	1.46876	0.506349	0.0687199	0.0048348	-0.00900373	0.0186733	0.694089
Geodesic_distribution_degree051	0.677032	0.167383	0.13697	0.000360538	-0.000159017	0.000880094	1.37862	0.186381	0.141778	0.000593037	-0.000278758	0.00146483	1.35143	0.677032	0.0448127	0.00290551	-0.00986498	0.015676	0.452003
Geodesic_distribution_degree052	0.80002	0.333567	0.0961621	0.000252217	-0.000267984	0.000772417	0.963229	0.543446	0.0661764	0.000275984	-0.000604334	0.0011563	0.622832	0.80002	0.0264676	0.00171085	-0.0110291	0.0144508	0.266791
Geodesic_distribution_degree053	0.851415	0.274073	0.109417	0.000271007	-0.000223015	0.000765029	1.08984	0.536546	0.0692074	0.000273885	-0.000566647	0.00111442	0.647351	0.851415	0.019591	0.00119104	-0.0108782	0.0132603	0.196054
NGSC	0.00059994	0.00029997	0.446129	0.00108406	0.000561612	0.00161087	4.00924	9.999e-05	0.49896	0.00195441	0.00111965	0.00278463	4.54067	0.00059994	0.369937	0.0215809	0.00962071	0.033595	3.49047

### Sheet: Wholebrain No scrubbing
metric	P_PERM_PSIFX	p_perm_PPL	rho_PPL	estimate_PPL	95%_lower_ci_PPL	95%_upper_ci_PPL	tval_PPL	p_perm_SDI	rho_SDI	estimate_SDI	95%_lower_ci_SDI	95%_upper_ci_SDI	tval_SDI	p_perm_Occ	rho_Occ	estimate_Occ	95%_lower_ci_Occ	95%_upper_ci_Occ	tval_Occ
Von_Neumann	0.665633	0.665633	-0.0575168	-0.000149159	-0.000820128	0.000521811	-0.441644	0.534547	0.080638	0.000333099	-0.000738178	0.00140438	0.617729	0.519648	0.0757161	0.00483909	-0.0100122	0.0196903	0.647333
LEiDA state Markov rate	0.848015	0.479652	-0.0720214	-0.000763489	-0.00287032	0.00134334	-0.719945	0.848015	-0.0205531	-0.000350766	-0.00394329	0.00324176	-0.193975	0.472353	-0.0721842	-0.0188683	-0.0702701	0.0325335	-0.729258
I/S state distribution	0.658034	0.658034	-0.0447776	-0.00051097	-0.00279961	0.00177767	-0.443553	0.473553	-0.0760978	-0.00143567	-0.00539638	0.00252504	-0.720126	0.478752	0.0701753	0.0196099	-0.0358823	0.0751022	0.702053
BOLD Complexity spatial (LZcs)	0.367463	0.111289	-0.176383	-0.000179147	-0.000399564	4.1269e-05	-1.61471	0.355764	-0.10931	-0.00017266	-0.000538344	0.000193024	-0.93802	0.367463	-0.095936	-0.00238362	-0.00760145	0.00283421	-0.907558
BOLD Complexity temporal (LZct)	0.00019998	0.00019998	0.426096	0.000720426	0.000359526	0.00108133	3.96579	9.999e-05	0.502306	0.00136433	0.000789941	0.00193873	4.71887	9.999e-05	0.45024	0.0186195	0.0104967	0.0267424	4.55394
Meta-state complexity	0.334367	0.334367	0.105497	0.00103287	-0.00103531	0.00310105	0.992167	0.00279972	0.343949	0.00538031	0.00204433	0.00871628	3.20413	0.0762924	0.18493	0.0446619	-0.00414815	0.093472	1.81784
Motif-connectivity_window016	0.0949905	0.0310969	0.228206	0.0105921	0.00106804	0.0201161	2.20946	0.0949905	0.186086	0.0139206	-0.00225188	0.0300931	1.71005	0.0393961	0.211945	0.240668	0.0129075	0.468429	2.09926
Motif-connectivity_window018	0.559444	0.462354	0.0736861	0.00368142	-0.00624667	0.0136095	0.736676	0.283272	0.111407	0.00883999	-0.00776271	0.0254427	1.05779	0.559444	0.0579911	0.0714316	-0.171017	0.31388	0.585326
Motif-connectivity_window020	0.470253	0.470253	-0.0715333	-0.00327731	-0.012383	0.00582839	-0.715041	0.352765	-0.0982052	-0.00718205	-0.0225056	0.00814155	-0.931139	0.414459	-0.0802853	-0.0907039	-0.312732	0.131324	-0.811605
Motif-connectivity_window022	0.647135	0.647135	-0.0478305	-0.00243294	-0.0128396	0.00797376	-0.464456	0.551345	-0.062548	-0.00517334	-0.0227857	0.0124391	-0.583551	0.50435	-0.0679381	-0.0853666	-0.336677	0.165944	-0.674845
Motif-connectivity_window024	0.762924	0.762924	-0.0336103	-0.00168189	-0.0124499	0.00908607	-0.310307	0.276372	-0.120306	-0.0100312	-0.0282781	0.00821564	-1.09218	0.423858	-0.0844703	-0.104238	-0.359147	0.15067	-0.812399
Motif-connectivity_window026	0.562744	0.483052	-0.0741746	-0.00385671	-0.014454	0.00674053	-0.723022	0.0916908	-0.17827	-0.014782	-0.0322346	0.00267051	-1.68268	0.562744	-0.0578403	-0.0749764	-0.332349	0.182396	-0.578748
Motif-connectivity_window028	0.367963	0.367963	-0.100399	-0.00495571	-0.0157017	0.00579033	-0.916188	0.089591	-0.189203	-0.0153264	-0.0332174	0.00256455	-1.7019	0.347965	-0.0981353	-0.120343	-0.374666	0.13398	-0.940076
Motif-connectivity_window030	0.69993	0.0552945	0.190295	0.0108679	-0.000361733	0.0220975	1.92268	0.69993	0.0405143	0.00368935	-0.015468	0.0228467	0.382596	0.0686931	0.182502	0.255618	-0.0177385	0.528975	1.85776
Motif-connectivity_window032	0.956104	0.716828	0.0396969	0.00211563	-0.0094559	0.0136872	0.363225	0.816018	0.025982	0.00222979	-0.0170845	0.0215441	0.229357	0.956104	0.00543991	0.00713949	-0.266652	0.280931	0.0518053
Motif-connectivity_window034	0.693731	0.693731	-0.0453856	-0.00220538	-0.0134861	0.00907532	-0.388395	0.389461	-0.102915	-0.00810546	-0.0267304	0.0105195	-0.864588	0.522848	-0.0680269	-0.0817008	-0.34217	0.178768	-0.623156
Motif-connectivity_window036	0.934307	0.455054	0.0897387	0.00418763	-0.00670374	0.015079	0.763858	0.513149	-0.0792592	-0.00588681	-0.0237535	0.0119799	-0.654579	0.934307	-0.0087574	-0.0100004	-0.260577	0.240576	-0.0792872
Motif-connectivity_window038	0.871313	0.59724	0.0598165	0.00326664	-0.00894623	0.0154795	0.531386	0.489951	0.0799568	0.0070173	-0.0133109	0.0273455	0.685799	0.871313	0.0172211	0.0230875	-0.262527	0.308702	0.160592
Motif-connectivity_window040	0.108989	0.108989	0.175993	0.00930886	-0.00204298	0.0206607	1.62913	0.0943906	0.190685	0.016383	-0.00261067	0.0353766	1.71361	0.0779922	0.181976	0.235579	-0.0314413	0.5026	1.75275
Motif-connectivity_window042	0.265873	0.0184982	0.247592	0.0166539	0.00284602	0.0304619	2.39616	0.156084	0.157779	0.0172094	-0.00654579	0.0409646	1.43924	0.265873	0.115771	0.190458	-0.145209	0.526125	1.12724
Motif-connectivity_window044	0.724828	0.724828	0.0420378	0.00218654	-0.0102893	0.0146624	0.348189	0.490951	-0.0867059	-0.00726419	-0.0277119	0.0131835	-0.705779	0.681932	0.044362	0.0568479	-0.22763	0.341325	0.397002
Motif-connectivity_window046	0.89991	0.292971	0.123316	0.00645936	-0.00541118	0.0183299	1.08105	0.19668	0.151986	0.0125432	-0.00669593	0.0317823	1.29524	0.89991	0.0133743	0.0171355	-0.259395	0.293666	0.123106
Motif-connectivity_window048	0.0329967	0.00139986	0.351757	0.0197393	0.00767701	0.0318015	3.25109	0.00069993	0.385562	0.0343354	0.0145755	0.0540954	3.4521	0.0329967	0.227131	0.30647	0.0211308	0.591809	2.1338
Motif-connectivity_window050	0.168983	0.145485	0.166009	0.0086831	-0.0029352	0.0203014	1.48477	0.168983	0.16241	0.0135219	-0.00565519	0.032699	1.40082	0.166783	0.146519	0.186868	-0.0836973	0.457433	1.37211
Motif-connectivity_window052	0.0113989	0.00209979	0.339195	0.0193631	0.00747396	0.0312522	3.23558	0.0113989	0.296387	0.0267223	0.00683357	0.0466111	2.66928	0.00429957	0.293154	0.407837	0.12647	0.689205	2.87965
Motif-connectivity_window054	0.29997	0.0758924	0.211084	0.0104262	-0.00116576	0.0220181	1.78688	0.29997	0.127312	0.0100052	-0.00910049	0.029111	1.04038	0.0437956	0.219064	0.265576	0.00245386	0.528697	2.0052
Motif-connectivity_window056	0.131087	0.131087	0.181255	0.00937012	-0.00276458	0.0215048	1.53406	0.0906909	0.209621	0.0171928	-0.00255632	0.0369418	1.72952	0.0474953	0.218774	0.276211	0.00224983	0.550171	2.00299
Motif-connectivity_window058	0.829517	0.580942	0.0612812	0.0036484	-0.0093551	0.0166519	0.557403	0.829517	0.0244895	0.00235072	-0.0194019	0.0241033	0.214693	0.628337	0.0502685	0.0736446	-0.233104	0.380394	0.476963
Motif-connectivity_window060	0.740126	0.267673	0.133869	0.0069123	-0.00503618	0.0188608	1.14931	0.60454	0.062711	0.00518239	-0.0146483	0.025013	0.519182	0.740126	-0.0368817	-0.0460715	-0.320702	0.228559	-0.333281
Motif-connectivity_window062	0.60244	0.60244	0.0675624	0.00260624	-0.00707954	0.012292	0.534572	0.322568	0.1257	0.00780249	-0.00785273	0.0234577	0.990149	0.339766	0.108026	0.102761	-0.113668	0.31919	0.943278
Motif-connectivity_window064	0.378862	0.378862	0.107846	0.00560787	-0.00656641	0.0177821	0.915127	0.316768	0.121894	0.0101515	-0.00993085	0.0302339	1.00425	0.368763	0.0980993	0.124847	-0.153988	0.403683	0.889526
Motif-connectivity_window066	0.410559	0.149785	0.173385	0.00853182	-0.00298979	0.0200534	1.47114	0.409759	0.100603	0.00790848	-0.0111601	0.0269771	0.823951	0.410559	0.0913558	0.110123	-0.155134	0.37538	0.82478
Motif-connectivity_window068	0.39946	0.213279	0.151586	0.00805419	-0.00442859	0.020537	1.28185	0.115688	0.19221	0.0163267	-0.00402144	0.0366749	1.59405	0.39946	0.0919177	0.11913	-0.16675	0.40501	0.827875
Motif-connectivity_window070	0.969603	0.827517	0.0260222	0.00134489	-0.0107676	0.0134574	0.220588	0.340766	0.117383	0.00973297	-0.0100869	0.0295528	0.9756	0.969603	-0.00449601	-0.00572671	-0.284513	0.273059	-0.0408095
Motif-connectivity_window072	0.851115	0.793021	-0.0322351	-0.00175849	-0.0146568	0.0111398	-0.270854	0.851115	0.022893	0.00201119	-0.0191364	0.0231588	0.188938	0.538946	-0.0684789	-0.0921003	-0.387493	0.203293	-0.619424
Motif-connectivity_window074	0.0913909	0.0815918	0.20761	0.0102757	-0.00131235	0.0218638	1.76168	0.0792921	0.216876	0.017079	-0.00185851	0.0360164	1.7917	0.0913909	0.186149	0.225872	-0.0387386	0.490482	1.69583
Motif-connectivity_window076	0.892011	0.752325	0.0403025	0.00189378	-0.00973074	0.0135183	0.323655	0.541446	0.0780197	0.00603539	-0.0132465	0.0253173	0.621844	0.892011	0.0151657	0.0175416	-0.244521	0.279605	0.132981
Motif-connectivity_window078	0.625837	0.625837	0.0612482	0.00299836	-0.00916011	0.0151568	0.489927	0.393961	0.108043	0.00873088	-0.0113984	0.0288601	0.861702	0.440556	0.0859437	0.103769	-0.16953	0.377068	0.754324
Motif-connectivity_window080	0.877712	0.625537	0.0615775	0.00303995	-0.00911892	0.0151988	0.496706	0.847815	0.0241674	0.00191825	-0.0179474	0.0217839	0.191836	0.877712	-0.0164514	-0.0199072	-0.293902	0.254088	-0.144343
Motif-connectivity_window082	0.958604	0.872013	0.0210748	0.000975407	-0.0103636	0.0123144	0.170899	0.882012	-0.0187612	-0.0014079	-0.0200138	0.017198	-0.150331	0.958604	-0.0058909	-0.00671432	-0.263303	0.249875	-0.0519866
Motif-connectivity_window084	0.317368	0.159484	0.172664	0.0093448	-0.003542	0.0222316	1.44063	0.317368	0.125535	0.0109491	-0.0103231	0.0322212	1.02257	0.158084	0.155388	0.206615	-0.0865959	0.499826	1.39994
Motif-connectivity_window086	0.643736	0.349465	0.1173	0.00584679	-0.00636017	0.0180537	0.951561	0.621138	0.0621146	0.00498035	-0.0150493	0.02501	0.493984	0.643736	0.0512736	0.0626804	-0.21343	0.338791	0.450999
Motif-connectivity_window088	0.951705	0.951705	-0.00826513	-0.000398899	-0.0124844	0.0116866	-0.065573	0.806719	-0.0316056	-0.00245731	-0.0221139	0.0171993	-0.248358	0.593041	-0.0603352	-0.071671	-0.342353	0.199011	-0.52603
Motif-connectivity_window090	0.916508	0.336366	0.120991	0.00614533	-0.00611342	0.0184041	0.995924	0.916508	0.0132167	0.0010715	-0.0190098	0.0211528	0.106005	0.60324	-0.0586758	-0.072435	-0.349773	0.204903	-0.518879
Motif-connectivity_window092	0.510249	0.510249	-0.0844838	-0.00436106	-0.0168886	0.00816648	-0.691597	0.317768	-0.125065	-0.0105292	-0.0311639	0.0101055	-1.01373	0.305169	-0.116415	-0.147897	-0.431053	0.135259	-1.03767
Motif-connectivity_window094	0.962404	0.962404	-0.00622265	-0.000332519	-0.0134097	0.0127446	-0.050516	0.431957	-0.101282	-0.00869718	-0.0300065	0.0126122	-0.81084	0.516648	-0.0726502	-0.0954825	-0.39061	0.199646	-0.642747
Motif-connectivity_window096	0.962904	0.740426	0.0423311	0.00207057	-0.0100307	0.0141718	0.339927	0.962904	0.00592244	0.000464742	-0.0192416	0.0201711	0.0468524	0.614439	0.055262	0.0666187	-0.206064	0.339301	0.485362
Motif-connectivity_window098	0.728727	0.570643	0.0713449	0.00333736	-0.00813497	0.0148097	0.577934	0.645935	0.0580766	0.00435235	-0.0143579	0.0230626	0.462137	0.728727	0.0380341	0.0437938	-0.215751	0.303338	0.335219
Motif-connectivity_window100	0.894011	0.193381	0.156849	0.00895865	-0.00431946	0.0222368	1.3404	0.894011	-0.0168146	-0.00153097	-0.0235278	0.0204658	-0.138272	0.409959	0.0901623	0.125994	-0.179982	0.43197	0.81807
Motif-connectivity_window102	0.784222	0.784222	0.0336057	0.00187707	-0.0115111	0.0152652	0.278539	0.459254	-0.092697	-0.00836486	-0.0303242	0.0135945	-0.756775	0.581542	-0.0608179	-0.0834358	-0.388018	0.221147	-0.54422
Motif-connectivity_window104	0.923708	0.923708	-0.0116144	-0.00056949	-0.0123475	0.0112085	-0.0960599	0.710029	-0.04584	-0.00364496	-0.0230898	0.0157999	-0.372404	0.180582	-0.150608	-0.181003	-0.446179	0.0841737	-1.35605
Motif-connectivity_window106	0.784522	0.269373	0.136108	0.00749192	-0.00559813	0.020582	1.13705	0.432257	0.0971893	0.00859873	-0.0129998	0.0301973	0.790927	0.784522	0.0300245	0.0404633	-0.259225	0.340151	0.268237
Motif-connectivity_window108	0.878812	0.127087	0.181693	0.010536	-0.00275534	0.0238273	1.57483	0.617338	0.062238	0.00573976	-0.0162997	0.0277793	0.517391	0.878812	0.0171822	0.0241851	-0.284156	0.332526	0.155827
Motif-connectivity_window110	0.414159	0.050395	0.241579	0.011056	5.81121e-05	0.0220538	1.99717	0.414159	0.102817	0.00762541	-0.0107694	0.0260202	0.82356	0.376262	0.100503	0.112163	-0.139325	0.36365	0.886049
Motif-connectivity_window112	0.884112	0.675932	0.0542522	0.00214974	-0.00785335	0.0121528	0.426952	0.339766	-0.122392	-0.00785504	-0.0240643	0.00835426	-0.962744	0.884112	0.0162999	0.015902	-0.207974	0.239778	0.141115
Motif-connectivity_window114	0.577342	0.523348	0.0830067	0.00322616	-0.00657517	0.0130275	0.653924	0.562044	-0.0755037	-0.00471404	-0.0205502	0.0111221	-0.591386	0.577342	0.0625585	0.0598617	-0.159431	0.279154	0.542316
Motif-connectivity_window116	0.794421	0.252575	0.144586	0.00657245	-0.00453474	0.0176796	1.17557	0.794421	-0.0337188	-0.00242916	-0.020475	0.0156167	-0.267427	0.670133	0.048164	0.0534591	-0.197758	0.304677	0.422765
Motif-connectivity_window118	0.849015	0.224078	0.154439	0.00763776	-0.00437524	0.0196508	1.26311	0.423858	0.102293	0.00804529	-0.0115092	0.0275998	0.817374	0.849015	0.020713	0.0248886	-0.247028	0.296805	0.181841
Motif-connectivity_window120	0.822718	0.220978	0.156471	0.00719032	-0.00415428	0.0185349	1.25917	0.247375	0.146008	0.0108419	-0.00770841	0.0293921	1.16113	0.822718	0.0247903	0.0277542	-0.227833	0.283341	0.215733
Motif-connectivity_window122	0.931407	0.815418	0.029913	0.0013989	-0.0102402	0.013038	0.238779	0.931407	-0.0116767	-0.000868459	-0.0196834	0.0179464	-0.091701	0.423658	-0.0909437	-0.104171	-0.364191	0.155848	-0.795919
Motif-connectivity_window124	0.929507	0.929507	0.0111064	0.000506095	-0.0107381	0.0117503	0.0894194	0.641336	0.0582307	0.00427811	-0.0140504	0.0226066	0.463716	0.433457	-0.0875377	-0.0978135	-0.35006	0.154433	-0.770371
Motif-connectivity_window126	0.853415	0.830517	-0.0275321	-0.00139878	-0.0140727	0.0112751	-0.219264	0.853415	0.0225576	0.00185142	-0.0188059	0.0225088	0.178056	0.187681	-0.147851	-0.184986	-0.467117	0.097144	-1.30262
Motif-connectivity_window128	0.776822	0.776822	0.0375925	0.00177356	-0.00993806	0.0134852	0.300854	0.656134	0.0574169	0.00442551	-0.0148715	0.0237225	0.455617	0.683832	-0.0451816	-0.0523755	-0.315542	0.210792	-0.395388
Motif-connectivity_window130	0.657434	0.310269	0.124621	0.00609387	-0.00564396	0.0178317	1.03141	0.350665	0.117252	0.0092393	-0.0100738	0.0285523	0.950418	0.657434	0.0481844	0.05778	-0.209888	0.325448	0.428852
Motif-connectivity_window132	0.770223	0.465453	0.0922089	0.00466086	-0.00754522	0.0168669	0.758606	0.705329	0.0463681	0.00378663	-0.0163355	0.0239088	0.373857	0.770223	-0.0334205	-0.0413606	-0.318532	0.23581	-0.29646
Motif-connectivity_window134	0.451755	0.126887	0.191124	0.00998651	-0.00267115	0.0226442	1.56743	0.194981	0.165908	0.0137993	-0.00681583	0.0344143	1.32983	0.451755	0.0840703	0.107165	-0.180361	0.394691	0.740463
Motif-connectivity_window136	0.550445	0.179682	0.171778	0.00739911	-0.00327299	0.0180712	1.37739	0.405759	0.106497	0.00729201	-0.0100599	0.0246439	0.834883	0.550445	0.0680263	0.0713166	-0.168464	0.311097	0.590886
Motif-connectivity_window138	0.0810919	0.00229977	0.373915	0.0198994	0.0078006	0.0319983	3.26756	0.040296	0.258208	0.021764	0.00144227	0.0420857	2.12767	0.0810919	0.194986	0.249569	-0.0330138	0.532152	1.75457
Motif-connectivity_window140	0.361064	0.0967903	0.213575	0.00859488	-0.00139822	0.018588	1.7087	0.361064	0.118288	0.00758123	-0.00870984	0.0238723	0.924521	0.287471	0.120422	0.118496	-0.106399	0.343391	1.04677
Motif-connectivity_window142	0.863214	0.863214	0.0212528	0.00100904	-0.0105242	0.0125423	0.173813	0.673833	-0.0523198	-0.0040001	-0.0228672	0.014867	-0.421205	0.722728	-0.038983	-0.0456038	-0.307337	0.216129	-0.346154
Motif-connectivity_window144	0.958504	0.348065	0.113564	0.0062578	-0.00677822	0.0192938	0.953681	0.887611	0.0172929	0.00152604	-0.0199534	0.0230054	0.141146	0.958504	0.0058311	0.00788585	-0.291282	0.307054	0.0523674
Motif-connectivity_window146	0.713629	0.713629	0.0448476	0.00224108	-0.00964177	0.0141239	0.374682	0.639636	-0.0576947	-0.00459964	-0.0240156	0.0148163	-0.470644	0.59944	-0.05821	-0.0713363	-0.342355	0.199682	-0.522923
Motif-connectivity_window148	0.693931	0.685731	0.0523817	0.00225458	-0.00856966	0.0130788	0.413805	0.364064	-0.116555	-0.00804367	-0.0254921	0.00940473	-0.915852	0.693931	-0.0453034	-0.0478571	-0.289761	0.194047	-0.393033
Motif-connectivity_window150	0.878212	0.311869	0.131499	0.00555205	-0.00513974	0.0162438	1.03164	0.769823	-0.0382964	-0.00257991	-0.0198894	0.0147295	-0.296107	0.878212	0.0177099	0.0183065	-0.220585	0.257198	0.152241
Degree_distribution_degree001	0.976302	0.158184	0.140244	0.000718609	-0.000292305	0.00172952	1.41223	0.186581	0.138685	0.00114601	-0.000577023	0.00286904	1.32136	0.976302	0.00302534	0.000381773	-0.0244983	0.0252619	0.0304846
Degree_distribution_degree002	0.950005	0.669333	0.0431161	0.000187647	-0.00067875	0.00105404	0.430281	0.824018	0.0230329	0.000161907	-0.00131773	0.00164154	0.217389	0.950005	0.00623771	0.00066934	-0.0204868	0.0218254	0.0628547
Degree_distribution_degree003	0.265573	0.0137986	-0.24319	-0.00135296	-0.00242823	-0.000277684	-2.49972	0.265573	-0.118828	-0.0010667	-0.00294336	0.000809967	-1.12923	0.0162984	-0.236203	-0.0323797	-0.0586426	-0.00611678	-2.44938
Degree_distribution_degree004	0.0925907	0.0150985	-0.238627	-0.00167804	-0.00303876	-0.000317318	-2.44996	0.0925907	-0.177601	-0.00200467	-0.00434345	0.000334106	-1.70287	0.0366963	-0.205874	-0.035651	-0.069062	-0.00224004	-2.11987
Degree_distribution_degree005	0.115788	0.0565943	-0.188932	-0.00144045	-0.00293228	5.13728e-05	-1.91826	0.0251975	-0.235278	-0.00286544	-0.00535772	-0.000373167	-2.28414	0.115788	-0.156389	-0.0293736	-0.0659495	0.00720231	-1.59547
Degree_distribution_degree006	0.19718	0.156284	-0.141429	-0.0010557	-0.00252813	0.000416728	-1.4244	0.119588	-0.163259	-0.00196139	-0.00445696	0.000534188	-1.56142	0.19718	-0.128659	-0.0236728	-0.0596483	0.0123027	-1.30728
Degree_distribution_degree007	0.816918	0.816918	-0.0224314	-0.000166036	-0.00164057	0.0013085	-0.223704	0.334167	-0.102113	-0.00122356	-0.00373326	0.00128613	-0.968572	0.338466	-0.0949205	-0.0173331	-0.0531735	0.0185073	-0.960793
Degree_distribution_degree008	0.133587	0.133587	-0.147802	-0.00131237	-0.0030622	0.000437469	-1.48999	0.0914909	-0.176312	-0.00252397	-0.00549084	0.000442893	-1.6901	0.10329	-0.160855	-0.0352198	-0.077827	0.0073873	-1.64222
Degree_distribution_degree009	0.722728	0.722728	-0.0357907	-0.000294032	-0.00192996	0.0013419	-0.357073	0.206879	-0.132369	-0.00174795	-0.00450382	0.00100791	-1.26008	0.469853	-0.0732794	-0.014848	-0.0546899	0.0249938	-0.740382
Degree_distribution_degree010	0.538546	0.524348	-0.0645153	-0.000658585	-0.00268842	0.00137125	-0.64458	0.159684	-0.148362	-0.0024447	-0.00587572	0.000986311	-1.41557	0.538546	-0.0602772	-0.015172	-0.064708	0.034364	-0.608483
Degree_distribution_degree011	0.318268	0.318268	-0.0990887	-0.000989769	-0.00297032	0.000990779	-0.99283	0.0718928	-0.188862	-0.0030748	-0.00644097	0.000291373	-1.81471	0.208979	-0.122806	-0.030254	-0.0784585	0.0179504	-1.24687
Degree_distribution_degree012	0.59694	0.557144	-0.0597896	-0.000608515	-0.00268093	0.00146389	-0.583341	0.309869	-0.108979	-0.00178655	-0.00528383	0.00171073	-1.01487	0.59694	-0.0518398	-0.0129384	-0.0630086	0.0371319	-0.513366
Degree_distribution_degree013	0.908709	0.908709	-0.0113465	-0.00013416	-0.00249002	0.0022217	-0.113136	0.219078	-0.129347	-0.00245856	-0.00642694	0.00150981	-1.23082	0.70413	-0.0366203	-0.0106778	-0.0681276	0.0467721	-0.369248
Degree_distribution_degree014	0.734627	0.734627	0.0330814	0.000374403	-0.0018795	0.00262831	0.330012	0.60174	-0.0548765	-0.000999406	-0.00482811	0.0028293	-0.518581	0.69743	-0.0381287	-0.010641	-0.0656249	0.044343	-0.384479
Degree_distribution_degree015	0.923508	0.783622	0.0271423	0.000329585	-0.0020891	0.00274827	0.270717	0.671033	-0.0455744	-0.000888434	-0.00498863	0.00321176	-0.430475	0.923508	-0.00907397	-0.00271687	-0.0617473	0.0563136	-0.0914365
Degree_distribution_degree016	0.928807	0.429757	0.0790724	0.00102806	-0.0015545	0.00361063	0.790853	0.833117	-0.0229482	-0.000480135	-0.00488417	0.0039239	-0.21659	0.928807	0.00882888	0.00282942	-0.0603532	0.066012	0.0889666
Degree_distribution_degree017	0.820018	0.369163	0.0887063	0.00117819	-0.00145792	0.00381431	0.88793	0.820018	-0.0233123	-0.000496972	-0.00498422	0.00399027	-0.220029	0.774623	0.0294588	0.00964383	-0.0548722	0.0741598	0.296967
Degree_distribution_degree018	0.948405	0.433657	0.0775681	0.00107957	-0.0016853	0.00384444	0.775715	0.948405	-0.00683461	-0.000152357	-0.00484578	0.00454107	-0.064491	0.591241	0.0522993	0.0179445	-0.0496113	0.0855003	0.52771
Degree_distribution_degree019	0.848215	0.394161	0.0881829	0.00129731	-0.00175789	0.00435251	0.843591	0.848215	-0.0216077	-0.000514892	-0.00569196	0.00466218	-0.197587	0.689931	0.0400733	0.014577	-0.0590417	0.0881957	0.393375
Degree_distribution_degree020	0.969203	0.307369	0.101814	0.00158175	-0.00149779	0.00466128	1.02042	0.786621	-0.0291066	-0.00072681	-0.0059821	0.00452848	-0.274758	0.969203	0.00355771	0.00136202	-0.0741179	0.0768419	0.0358491
Degree_distribution_degree021	0.811419	0.577342	0.055715	0.000867935	-0.00224774	0.00398361	0.553429	0.432857	-0.0828099	-0.00208089	-0.00735347	0.0031917	-0.784064	0.811419	-0.0230572	-0.00886134	-0.0848377	0.067115	-0.231712
Degree_distribution_degree022	0.676932	0.231577	0.119078	0.00185714	-0.00122839	0.00494268	1.19575	0.676932	0.044253	0.00110827	-0.00415953	0.00637608	0.417968	0.661634	0.0428093	0.0164502	-0.059243	0.0921433	0.431758
Degree_distribution_degree023	0.459454	0.0360964	0.208727	0.00342521	0.000227384	0.00662303	2.12794	0.459454	0.0782394	0.002059	-0.00346495	0.00758296	0.740516	0.256374	0.113931	0.0460062	-0.0330904	0.125103	1.15554
Degree_distribution_degree024	0.380662	0.0519948	0.205951	0.00315539	-2.60747e-05	0.00633686	1.97039	0.380662	0.0972297	0.00239868	-0.00302054	0.0078179	0.87935	0.216178	0.126256	0.047964	-0.0289573	0.124885	1.23878
Degree_distribution_degree025	0.845715	0.0731927	0.188077	0.00299763	-0.000295277	0.00629054	1.80853	0.845715	0.0211908	0.000541393	-0.00505495	0.00613773	0.192192	0.235176	0.120637	0.0474969	-0.0320717	0.127065	1.18591
Degree_distribution_degree026	0.909309	0.146385	0.153208	0.00244975	-0.000858958	0.00575845	1.47092	0.909309	0.0118556	0.000305286	-0.00531463	0.0059252	0.107921	0.381262	0.0894913	0.0354763	-0.0445194	0.115472	0.881046
Degree_distribution_degree027	0.808819	0.0871913	0.177876	0.00294165	-0.000371172	0.00625447	1.76409	0.808819	0.0252424	0.000680645	-0.00500453	0.00636582	0.23785	0.317968	0.100389	0.0414918	-0.0398389	0.122823	1.01352
Degree_distribution_degree028	0.79532	0.156584	0.141556	0.00231298	-0.000910056	0.00553601	1.42572	0.79532	-0.0277752	-0.000728424	-0.00624805	0.00479121	-0.262181	0.374963	0.0877261	0.0353155	-0.043749	0.11438	0.887382
Degree_distribution_degree029	0.792421	0.19678	0.131981	0.00220674	-0.0011289	0.00554239	1.31431	0.792421	0.0282963	0.000762075	-0.00492973	0.00645388	0.265996	0.237876	0.119399	0.0496105	-0.0317858	0.131007	1.21086
Degree_distribution_degree030	0.859214	0.617838	0.0508365	0.000914545	-0.00269484	0.00452393	0.503383	0.634437	-0.0505615	-0.00147337	-0.00760094	0.00465419	-0.477695	0.859214	0.0181522	0.00808771	-0.079932	0.0961074	0.182546
Degree_distribution_degree031	0.780622	0.448755	0.074734	0.00131666	-0.00218405	0.00481737	0.747211	0.539546	-0.0651943	-0.00183035	-0.00772899	0.00406829	-0.616467	0.780622	0.0279445	0.0121362	-0.0734571	0.0977295	0.28169
Degree_distribution_degree032	0.650735	0.135986	0.157698	0.00267318	-0.000854157	0.00620051	1.50559	0.650735	0.0505518	0.00136658	-0.00460303	0.00733619	0.454796	0.488151	0.0714343	0.0299186	-0.0552327	0.11507	0.698033
Degree_distribution_degree033	0.890611	0.111989	0.169276	0.00291627	-0.000722602	0.00655514	1.59216	0.890611	0.0157359	0.000436676	-0.00574833	0.00662168	0.140264	0.512249	0.0673152	0.0285874	-0.0588126	0.115987	0.649816
Degree_distribution_degree034	0.481552	0.040396	0.221116	0.00385386	0.000169119	0.0075386	2.07786	0.481552	0.0799252	0.00221117	-0.00403468	0.00845702	0.703328	0.294071	0.108681	0.0466337	-0.0419545	0.135222	1.04581
Degree_distribution_degree035	0.826517	0.138586	0.156887	0.00280711	-0.000946014	0.00656023	1.48591	0.826517	0.0246508	0.000709456	-0.00564355	0.00706246	0.221857	0.454255	0.077015	0.0341241	-0.0562488	0.124497	0.750153
Degree_distribution_degree036	0.647235	0.0723928	0.191673	0.00331585	-0.000297532	0.00692924	1.82309	0.647235	0.0512252	0.001425	-0.0047367	0.00758671	0.459454	0.485751	0.0714539	0.0305637	-0.0568291	0.117956	0.694795
Degree_distribution_degree037	0.592041	0.0337966	0.22734	0.00426797	0.000395009	0.00814093	2.1893	0.592041	0.0590066	0.00178866	-0.00486741	0.00844474	0.533872	0.141586	0.149649	0.0697563	-0.0240954	0.163608	1.47662
Degree_distribution_degree038	0.421058	0.0227977	0.248824	0.00410907	0.000573111	0.00764503	2.30868	0.421058	0.0920432	0.00244805	-0.00360253	0.00849864	0.803804	0.246875	0.121563	0.0497293	-0.0352363	0.134695	1.16278
Degree_distribution_degree039	0.983702	0.0940906	0.188634	0.00329037	-0.000505787	0.00708653	1.72198	0.983702	0.00246501	6.89851e-05	-0.00633832	0.00647629	0.0213898	0.328467	0.10238	0.0441006	-0.0460631	0.134264	0.971716
Degree_distribution_degree040	0.414659	0.0173983	0.251648	0.00428279	0.00074054	0.00782503	2.40201	0.414659	0.0916334	0.00248926	-0.00356187	0.00854039	0.817261	0.0811919	0.18017	0.0758838	-0.00944456	0.161212	1.76678
Degree_distribution_degree041	0.157784	0.00589941	0.299081	0.00513101	0.0015136	0.00874841	2.81794	0.157784	0.162291	0.00445432	-0.00173687	0.0106455	1.42934	0.0390961	0.212108	0.0898809	0.00314712	0.176615	2.05876
Degree_distribution_degree042	0.942706	0.0584942	0.207289	0.00372637	-9.04289e-05	0.00754318	1.93961	0.942706	0.00847092	0.000245191	-0.00625959	0.00674997	0.0748857	0.186281	0.13713	0.0609819	-0.0303789	0.152343	1.32607
Degree_distribution_degree043	0.582342	0.0125987	0.257842	0.00482333	0.00104687	0.0085998	2.5374	0.582342	0.0595595	0.00178691	-0.00475725	0.00833107	0.542469	0.0741926	0.179586	0.0830037	-0.00903824	0.175046	1.79159
Degree_distribution_degree044	0.611139	0.0276972	0.227985	0.00427315	0.000453246	0.00809306	2.2224	0.611139	0.0555976	0.00168042	-0.00489047	0.00825131	0.508067	0.0924908	0.16829	0.0784928	-0.0143103	0.171296	1.68033
Degree_distribution_degree045	0.346465	0.00479952	0.297703	0.00528207	0.00158294	0.00898121	2.83681	0.346465	0.106875	0.00299796	-0.0033531	0.00934901	0.937791	0.0816918	0.179839	0.0785371	-0.0109179	0.167992	1.7442
Degree_distribution_degree046	0.908209	0.0712929	0.203936	0.0033783	-0.000268975	0.00702557	1.84016	0.908209	0.0129564	0.000343449	-0.00582011	0.00650701	0.110702	0.174683	0.143527	0.0586124	-0.0273267	0.144552	1.35496
Degree_distribution_degree047	0.734227	0.0612939	0.205206	0.00364496	-0.000190785	0.00748071	1.88786	0.734227	0.0398928	0.00114088	-0.00536869	0.00765045	0.348188	0.163284	0.145134	0.0638352	-0.0273395	0.15501	1.39095
Degree_distribution_degree048	0.49915	0.0248975	0.246552	0.00436051	0.000553185	0.00816783	2.27533	0.49915	0.0796001	0.00224198	-0.00421643	0.00870039	0.689656	0.166283	0.144971	0.0630998	-0.0276985	0.153898	1.38063
Geodesic_distribution_degree002	0.258374	0.125187	0.159456	0.00501446	-0.00139689	0.0114258	1.55382	0.183382	0.142228	0.0073994	-0.0035881	0.0183869	1.3379	0.258374	0.115044	0.0891599	-0.0660796	0.244399	1.14102
Geodesic_distribution_degree003	0.308769	0.181682	0.137496	0.00644692	-0.0030326	0.0159264	1.35112	0.214779	0.132426	0.0100767	-0.0060501	0.0262035	1.24136	0.308769	0.102458	0.119566	-0.111265	0.350397	1.02906
Geodesic_distribution_degree004	0.0929907	0.0146985	-0.240172	-0.00948478	-0.0171235	-0.00184604	-2.46679	0.0929907	-0.176218	-0.0110764	-0.0241037	0.00195079	-1.68918	0.0244976	-0.223129	-0.217073	-0.404048	-0.030098	-2.30648
Geodesic_distribution_degree005	0.0292971	0.00979902	-0.255897	-0.00812182	-0.0142355	-0.00200818	-2.63925	0.0292971	-0.2248	-0.0114679	-0.0219339	-0.00100197	-2.17687	0.0235976	-0.225347	-0.176113	-0.326235	-0.025991	-2.33063
Geodesic_distribution_degree006	0.164884	0.161584	-0.149993	-0.00319285	-0.00757365	0.00118795	-1.44794	0.0240976	-0.245443	-0.00851153	-0.0157747	-0.00124839	-2.32815	0.164884	-0.140522	-0.0751243	-0.181075	0.0308265	-1.40865
Geodesic_distribution_degree007	0.39876	0.39876	-0.0888572	-0.00157214	-0.00521536	0.00207108	-0.8573	0.262274	-0.119901	-0.00348219	-0.00958714	0.00262276	-1.13318	0.311269	-0.10157	-0.0447675	-0.132689	0.0431535	-1.01157
Geodesic_distribution_degree008	0.794321	0.725827	0.037164	0.000600205	-0.00270036	0.00390077	0.361274	0.794321	-0.0288146	-0.000748672	-0.00634205	0.00484471	-0.265916	0.549745	-0.0603229	-0.0238521	-0.103365	0.0556612	-0.595955
Geodesic_distribution_degree009	0.794021	0.794021	0.0290679	0.000400726	-0.00242141	0.00322286	0.282095	0.629637	-0.0532632	-0.00117688	-0.00594518	0.00359142	-0.490339	0.436456	-0.0800644	-0.0269691	-0.0947755	0.0408373	-0.790174
Geodesic_distribution_degree010	0.835116	0.234377	0.124809	0.00156017	-0.00099241	0.00411275	1.21428	0.835116	0.023695	0.000468823	-0.00386389	0.00480153	0.214969	0.611239	-0.0527757	-0.0159644	-0.0774714	0.0455425	-0.515652
Geodesic_distribution_degree011	0.874413	0.113389	0.165034	0.00202887	-0.000448661	0.00450641	1.6269	0.874413	0.0173898	0.000337069	-0.00389771	0.00457185	0.15813	0.838816	0.020913	0.00621841	-0.0540111	0.0664479	0.205115
Geodesic_distribution_degree012	0.865413	0.0961904	0.182463	0.00194997	-0.000333018	0.00423295	1.69688	0.686731	0.0467427	0.000784293	-0.00306549	0.00463408	0.404733	0.865413	0.0180441	0.00466991	-0.0497094	0.0590492	0.170609
Geodesic_distribution_degree013	0.490051	0.0243976	0.235209	0.00266	0.000401792	0.00491821	2.34015	0.490051	0.0765711	0.00139768	-0.00257931	0.00537468	0.698201	0.370663	0.0925494	0.0252545	-0.0299933	0.0805024	0.908135
Geodesic_distribution_degree014	0.70263	0.0119988	0.25445	0.00300363	0.000703071	0.00530419	2.59382	0.70263	0.0426595	0.000815436	-0.00327255	0.00490342	0.396284	0.525147	0.0655046	0.0186453	-0.0384285	0.075719	0.649021
Geodesic_distribution_degree015	0.509049	0.0127987	0.249921	0.00272701	0.000621794	0.00483223	2.57346	0.509049	0.0718075	0.00127541	-0.00245458	0.0050054	0.67931	0.50015	0.067374	0.0180597	-0.0346697	0.0707892	0.680433
Geodesic_distribution_degree016	0.313269	0.00329967	0.291334	0.00318279	0.00110034	0.00526524	3.03641	0.313269	0.110444	0.001943	-0.00176409	0.00565009	1.04128	0.29947	0.105184	0.0276522	-0.0245679	0.0798722	1.05201
Geodesic_distribution_degree017	0.371663	0.00479952	0.277341	0.00314598	0.000974375	0.00531759	2.87807	0.371663	0.0968307	0.00178245	-0.00207509	0.00564	0.917981	0.309269	0.101826	0.0283575	-0.0262648	0.0829797	1.03139
Geodesic_distribution_degree018	0.633737	0.0182982	0.244435	0.0027082	0.000495787	0.00492061	2.43188	0.555444	0.0658404	0.00117288	-0.00269805	0.00504381	0.601956	0.633737	0.0498299	0.0133492	-0.041032	0.0677303	0.487678
Geodesic_distribution_degree019	0.279272	0.00279972	0.304074	0.0031949	0.00111601	0.00527379	3.05318	0.279272	0.12307	0.00204795	-0.00160194	0.00569784	1.11472	0.267973	0.116195	0.0295123	-0.0219543	0.080979	1.13921
Geodesic_distribution_degree020	0.318868	0.00169983	0.317034	0.00342785	0.00131168	0.00554402	3.21808	0.223878	0.138185	0.00235564	-0.0013659	0.00607717	1.25751	0.318868	0.102912	0.0268892	-0.0259113	0.0796896	1.01173
Geodesic_distribution_degree021	0.306469	0.00259974	0.290883	0.00317772	0.00108182	0.00527361	3.01211	0.20248	0.141411	0.00242384	-0.00125072	0.00609839	1.31046	0.306469	0.105626	0.0279015	-0.0245976	0.0804005	1.05585
Geodesic_distribution_degree022	0.272273	0.00059994	0.333991	0.0034911	0.00142242	0.00555978	3.3527	0.129887	0.172982	0.00283704	-0.000784179	0.00645825	1.55646	0.272273	0.114711	0.0289038	-0.0225147	0.0803223	1.11677
Geodesic_distribution_degree023	0.286371	0.0009999	0.322576	0.00336857	0.00128341	0.00545373	3.20947	0.160984	0.162251	0.00266691	-0.000984843	0.00631866	1.45089	0.286371	0.111611	0.028141	-0.0234443	0.0797262	1.08378
Geodesic_distribution_degree024	0.124788	9.999e-05	0.364167	0.0038194	0.00175257	0.00588623	3.67127	0.110089	0.183722	0.00301453	-0.000628531	0.00665758	1.64392	0.124788	0.160472	0.0405984	-0.0108674	0.0920642	1.56717
Geodesic_distribution_degree025	0.173483	9.999e-05	0.353059	0.00376097	0.00166145	0.00586049	3.55883	0.173483	0.156109	0.00261036	-0.00109422	0.00631495	1.39987	0.0730927	0.183669	0.0475655	-0.00456343	0.0996944	1.81276
Geodesic_distribution_degree026	0.338566	0.0009999	0.327464	0.0034983	0.00138499	0.00561162	3.28866	0.338566	0.111335	0.00187749	-0.00184471	0.00559969	1.00209	0.10479	0.166127	0.0434071	-0.00900497	0.0958192	1.64534
Geodesic_distribution_degree027	0.277772	0.0009999	0.332806	0.00349739	0.00142416	0.00557062	3.35137	0.277772	0.123792	0.00205666	-0.00159708	0.00571039	1.11828	0.0812919	0.178222	0.0459402	-0.00553314	0.0974135	1.77312
Geodesic_distribution_degree028	0.216178	0.00079992	0.342325	0.00345234	0.00144011	0.00546457	3.4085	0.216178	0.142459	0.00227011	-0.00126398	0.00580421	1.27613	0.0713929	0.185534	0.0459029	-0.00385635	0.0956622	1.83271
Geodesic_distribution_degree029	0.155284	0.00049995	0.351278	0.00348522	0.00152295	0.00544748	3.52857	0.155284	0.163004	0.00255817	-0.000896704	0.00601304	1.47104	0.0639936	0.18868	0.046027	-0.00275796	0.094812	1.87436
Geodesic_distribution_degree030	0.113589	0.00039996	0.357442	0.00353548	0.00158563	0.00548533	3.60225	0.113589	0.180938	0.0028382	-0.000597407	0.00627381	1.64122	0.0538946	0.196609	0.0478626	-0.000679877	0.0964051	1.95885
Geodesic_distribution_degree031	0.148085	0.00119988	0.332797	0.0032535	0.0013277	0.0051793	3.35634	0.148085	0.164181	0.00254527	-0.000824466	0.00591502	1.5006	0.0867913	0.174689	0.0421665	-0.00580423	0.0901373	1.7463
Geodesic_distribution_degree032	0.10369	0.00079992	0.356504	0.00324269	0.00141032	0.00507507	3.51575	0.10369	0.187504	0.00268808	-0.000502161	0.00587833	1.67396	0.069593	0.188912	0.0421408	-0.00308158	0.0873631	1.8513
Geodesic_distribution_degree033	0.10449	0.00159984	0.343324	0.00301341	0.0012212	0.00480562	3.34039	0.10449	0.188093	0.00259458	-0.00049793	0.00568709	1.6668	0.0906909	0.176946	0.0380214	-0.00592804	0.0819709	1.71871
Geodesic_distribution_degree034	0.107089	0.00109989	0.355044	0.00312078	0.00134816	0.00489339	3.49764	0.107089	0.185372	0.00255036	-0.000527049	0.00562777	1.64643	0.0715928	0.186987	0.0401063	-0.00354685	0.0837595	1.82526
Geodesic_distribution_degree035	0.0881912	0.00059994	0.360567	0.00310837	0.00138634	0.0048304	3.58607	0.0881912	0.19602	0.00264193	-0.000354632	0.0056385	1.75156	0.0562944	0.197418	0.041489	-0.00103305	0.0840111	1.93841
Geodesic_distribution_degree036	0.0457954	0.00049995	0.379666	0.00307284	0.00145278	0.00469291	3.7682	0.0457954	0.228037	0.00290469	8.01932e-05	0.00572919	2.04308	0.0377962	0.214391	0.0422772	0.00229722	0.0822573	2.10083
Geodesic_distribution_degree037	0.080392	0.0009999	0.346511	0.00268684	0.00111498	0.0042587	3.3959	0.080392	0.200212	0.00244829	-0.000274117	0.00517069	1.78664	0.069793	0.18807	0.0355988	-0.00296854	0.0741661	1.83376
Geodesic_distribution_degree038	0.0717928	0.00069993	0.351889	0.00257161	0.00110043	0.00404279	3.47269	0.0717928	0.205082	0.00235997	-0.000189638	0.00490958	1.83891	0.0518948	0.200828	0.0357948	-0.000344198	0.0719337	1.96775
Geodesic_distribution_degree039	0.0614939	0.0009999	0.352117	0.00238383	0.00101568	0.00375199	3.46152	0.0614939	0.213657	0.00228014	-8.69633e-05	0.00464724	1.91369	0.0534947	0.199207	0.0328491	-0.000702056	0.0664003	1.9451
Geodesic_distribution_degree040	0.0641936	0.00129987	0.343937	0.00219293	0.000903072	0.00348278	3.37761	0.0641936	0.211542	0.00212317	-0.00010256	0.0043489	1.89513	0.0572943	0.196977	0.0305658	-0.00100914	0.0621408	1.92318
Geodesic_distribution_degree041	0.0665933	0.00179982	0.34041	0.00201472	0.00081158	0.00321785	3.32679	0.0665933	0.209461	0.00195131	-0.000119923	0.00402255	1.87165	0.0532947	0.200278	0.0288089	-0.000534833	0.0581527	1.95046
Geodesic_distribution_degree042	0.059594	0.00259974	0.325187	0.00186965	0.000689619	0.00304968	3.1477	0.059594	0.214383	0.00194884	-7.66933e-05	0.00397438	1.91145	0.0464954	0.20602	0.0288254	0.000245247	0.0574055	2.00372
Geodesic_distribution_degree043	0.0470953	0.00349965	0.324778	0.00168308	0.000589974	0.00277619	3.05893	0.0454955	0.230614	0.00189148	3.12496e-05	0.00375171	2.02005	0.0470953	0.206501	0.0260409	-0.000144126	0.0522259	1.97574
Geodesic_distribution_degree044	0.0721928	0.00559944	0.30524	0.00146348	0.000442238	0.00248473	2.84698	0.0721928	0.211525	0.00160568	-0.000126424	0.00333777	1.84167	0.0666933	0.192381	0.0224401	-0.00191584	0.0467961	1.8304
Geodesic_distribution_degree045	0.140886	0.0142986	0.267344	0.00116743	0.000218732	0.00211612	2.44473	0.140886	0.175626	0.00121776	-0.000384369	0.00281988	1.51005	0.116788	0.166358	0.0176887	-0.00474811	0.0401255	1.56625
Geodesic_distribution_degree046	0.166183	0.0169983	0.259321	0.00101036	0.000163591	0.00185714	2.37049	0.166183	0.167077	0.00103441	-0.000395886	0.00246471	1.43679	0.135786	0.157823	0.0149746	-0.00505447	0.0350036	1.48532
Geodesic_distribution_degree047	0.254375	0.030497	0.23705	0.000861169	7.58319e-05	0.00164651	2.17851	0.254375	0.134357	0.000773538	-0.000550868	0.00209794	1.16034	0.115388	0.165243	0.0146531	-0.00391083	0.0332171	1.56815
Geodesic_distribution_degree048	0.290871	0.0369963	0.226124	0.000760011	3.41313e-05	0.00148589	2.08009	0.290871	0.125248	0.000670337	-0.000556437	0.00189711	1.08556	0.108789	0.166594	0.0137044	-0.00345543	0.0308642	1.58662
Geodesic_distribution_degree049	0.366163	0.0473953	0.211678	0.000656106	2.08414e-06	0.00131013	1.99301	0.366163	0.105421	0.000517259	-0.000586071	0.00162059	0.931385	0.106289	0.166814	0.01267	-0.00290916	0.0282491	1.61569
Geodesic_distribution_degree050	0.419158	0.112389	0.175879	0.000464699	-0.000104765	0.00103416	1.62118	0.419158	0.095609	0.000400836	-0.000551738	0.00135341	0.835977	0.148385	0.150213	0.00974724	-0.00370944	0.0232039	1.43903
Geodesic_distribution_degree051	0.440756	0.208379	0.141793	0.000328362	-0.000176372	0.000833096	1.29246	0.440756	0.091675	0.000340252	-0.00050652	0.00118702	0.79829	0.192281	0.136144	0.00775725	-0.00412026	0.0196348	1.29751
Geodesic_distribution_degree052	0.435756	0.337366	0.108946	0.000220149	-0.00022832	0.000668618	0.975237	0.435756	0.0934112	0.000302438	-0.000445425	0.0010503	0.803417	0.350165	0.0980868	0.00487887	-0.00562809	0.0153858	0.922505
Geodesic_distribution_degree053	0.487651	0.487651	0.0782304	0.000139916	-0.000258333	0.000538166	0.697975	0.379462	0.10444	0.00029946	-0.000362628	0.000961547	0.898564	0.467253	0.0762536	0.00335797	-0.00596535	0.0126813	0.715539
NGSC	9.999e-05	9.999e-05	0.5452	0.00118919	0.000776123	0.00159745	5.59595	9.999e-05	0.648997	0.00230096	0.00166233	0.00293545	6.99307	9.999e-05	0.597282	0.0311019	0.0221492	0.0400885	6.71794

### Sheet: Wholebrain Strict scrubbing
metric	P_PERM_PSIFX	p_perm_PPL	rho_PPL	estimate_PPL	95%_lower_ci_PPL	95%_upper_ci_PPL	tval_PPL	p_perm_SDI	rho_SDI	estimate_SDI	95%_lower_ci_SDI	95%_upper_ci_SDI	tval_SDI	p_perm_Occ	rho_Occ	estimate_Occ	95%_lower_ci_Occ	95%_upper_ci_Occ	tval_Occ
Von_Neumann	0.874613	0.874613	-0.0203158	-5.49521e-05	-0.000750385	0.000640481	-0.156984	0.439456	0.100191	0.000434417	-0.000681009	0.00154984	0.773736	0.345865	0.109027	0.00727717	-0.00811324	0.0226676	0.939375
LEiDA state Markov rate	0.350865	0.0565943	-0.189596	-0.00192902	-0.00391957	6.15415e-05	-1.92525	0.350865	-0.0995412	-0.00163079	-0.00506309	0.00180151	-0.943932	0.0818918	-0.170661	-0.042786	-0.0914907	0.00591875	-1.74525
I/S state distribution	0.283972	0.283972	0.1188	0.00165692	-0.00123433	0.00454817	1.13852	0.266473	0.12597	0.00285254	-0.00200636	0.00771144	1.16633	0.0560944	0.196692	0.067658	-0.000936619	0.136253	1.95955
BOLD Complexity spatial (LZcs)	0.489951	0.160584	-0.160011	-0.000251186	-0.000600237	9.7866e-05	-1.42966	0.489951	-0.0827025	-0.000206829	-0.000789846	0.000376188	-0.704786	0.177882	-0.143056	-0.00548639	-0.0136179	0.00264512	-1.34042
BOLD Complexity temporal (LZct)	0.00209979	0.00209979	0.332792	0.000547989	0.000201712	0.000894266	3.14394	0.00029997	0.441071	0.00116271	0.000602936	0.00172248	4.12655	0.00049995	0.362395	0.0147786	0.00675489	0.0228024	3.65918
Meta-state complexity	0.315368	0.0392961	0.20717	0.00236264	0.000139519	0.00458575	2.11136	0.0009999	0.338869	0.0062854	0.00261118	0.00995962	3.39856	0.315368	0.101354	0.0284399	-0.0265987	0.0834785	1.02657
Motif-connectivity_window016	0.996	0.265973	0.113553	0.00552199	-0.00410512	0.0151491	1.13953	0.986701	-0.0019055	-0.000148357	-0.0165411	0.0162443	-0.0179798	0.996	0.00052069	0.000623859	-0.235603	0.236851	0.00524667
Motif-connectivity_window018	0.874013	0.459954	0.0737931	0.00358899	-0.00627377	0.0134517	0.722936	0.874013	0.017355	0.0013525	-0.0153615	0.0180665	0.160762	0.19608	0.129321	0.154007	-0.0831117	0.391127	1.29033
Motif-connectivity_window020	0.742026	0.735226	-0.0342742	-0.00171764	-0.0116976	0.00826228	-0.341925	0.742026	-0.0363414	-0.00292653	-0.0198706	0.0140175	-0.343134	0.428157	-0.0790158	-0.0976705	-0.340618	0.145276	-0.798691
Motif-connectivity_window022	0.706629	0.706629	-0.037448	-0.00208096	-0.0131491	0.00898719	-0.373521	0.307569	-0.107387	-0.00965067	-0.0285337	0.00923234	-1.01534	0.548045	-0.060226	-0.082557	-0.352333	0.187219	-0.607964
Motif-connectivity_window024	0.970103	0.532147	0.0628789	0.00344915	-0.00745934	0.0143576	0.628165	0.844216	-0.0259125	-0.00228643	-0.0208583	0.0162854	-0.244585	0.970103	0.00399586	0.00540352	-0.261212	0.272019	0.0402641
Motif-connectivity_window026	0.929707	0.89961	-0.0146443	-0.000831531	-0.0123359	0.0106728	-0.143596	0.40326	-0.0934992	-0.00821167	-0.0275004	0.0110771	-0.845773	0.929707	0.00921394	0.0129603	-0.266492	0.292413	0.0921373
Motif-connectivity_window028	0.50125	0.50125	-0.0754022	-0.00425753	-0.0164048	0.00788979	-0.696312	0.111189	-0.180076	-0.0164292	-0.0366425	0.00378409	-1.61475	0.123688	-0.157757	-0.220532	-0.506576	0.0655122	-1.53167
Motif-connectivity_window030	0.9997	0.9997	-4.40094e-05	-3.02345e-06	-0.0136921	0.0136861	-0.000438787	0.279272	-0.114816	-0.0126073	-0.0355736	0.0103589	-1.09059	0.978202	0.00283475	0.00480221	-0.329199	0.338803	0.0285641
Motif-connectivity_window032	0.732827	0.692131	0.0388306	0.00259355	-0.0107052	0.0158923	0.387445	0.368063	-0.0941498	-0.0100375	-0.0323848	0.0123098	-0.892336	0.732827	-0.03402	-0.0560287	-0.380553	0.268495	-0.342997
Motif-connectivity_window034	0.0947905	0.0546945	-0.22733	-0.0103132	-0.0202978	-0.00032856	-2.05205	0.0947905	-0.18829	-0.0140779	-0.0308007	0.00264492	-1.67246	0.059794	-0.196644	-0.225285	-0.461301	0.0107312	-1.89634
Motif-connectivity_window036	0.460154	0.460154	-0.085686	-0.00549751	-0.0197684	0.0087734	-0.765316	0.0121988	-0.28713	-0.0297409	-0.0528783	-0.00660351	-2.55368	0.147685	-0.152808	-0.24274	-0.575248	0.0897677	-1.45033
Motif-connectivity_window038	0.964704	0.312769	0.120435	0.00616732	-0.00555754	0.0178922	1.045	0.830917	-0.026499	-0.00214904	-0.0215781	0.01728	-0.219746	0.964704	-0.00498947	-0.00620327	-0.277263	0.264856	-0.0454656
Motif-connectivity_window040	0.749725	0.0488951	0.225862	0.0117663	-0.000132729	0.0236653	1.96451	0.749725	0.0394464	0.00323456	-0.016626	0.0230951	0.323556	0.214179	0.13385	0.169536	-0.106118	0.445191	1.22187
Motif-connectivity_window042	0.554445	0.0921908	0.187346	0.0113209	-0.00182261	0.0244644	1.71118	0.161584	0.161522	0.0156273	-0.00637217	0.0376268	1.41123	0.554445	0.0630874	0.0932398	-0.218623	0.405102	0.59397
Motif-connectivity_window044	0.946005	0.285371	0.11072	0.0066437	-0.00535106	0.0186385	1.10039	0.946005	-0.00698629	-0.000654933	-0.0207777	0.0194679	-0.06466	0.476552	0.0730711	0.106673	-0.184603	0.397948	0.727571
Motif-connectivity_window046	0.79812	0.79812	0.0278874	0.00168944	-0.0116318	0.0150107	0.251956	0.782622	-0.0308249	-0.00301353	-0.0252953	0.0192682	-0.268691	0.719428	0.039146	0.0584466	-0.255146	0.372039	0.370271
Motif-connectivity_window048	0.511349	0.180382	0.158038	0.00832831	-0.00380033	0.0204569	1.36418	0.511349	0.080208	0.00668921	-0.0133693	0.0267477	0.662526	0.0674933	0.195739	0.251456	-0.0249108	0.527824	1.8076
Motif-connectivity_window050	0.567643	0.0582942	0.201192	0.0117141	-0.000290146	0.0237184	1.93866	0.567643	0.0646548	0.00591145	-0.0144133	0.0262362	0.577823	0.165883	0.142927	0.201327	-0.0863182	0.488972	1.3905
Motif-connectivity_window052	0.433057	0.0839916	0.191489	0.0112109	-0.00153659	0.0239583	1.7472	0.382262	0.100729	0.00938911	-0.0120534	0.0308316	0.869912	0.433057	0.0825555	0.117755	-0.183823	0.419334	0.775726
Motif-connectivity_window054	0.706729	0.257474	0.125111	0.00710941	-0.00528853	0.0195073	1.13923	0.706729	0.0436449	0.00401738	-0.016797	0.0248318	0.383448	0.0537946	0.19789	0.276569	-0.0120445	0.565182	1.90377
Motif-connectivity_window056	0.913209	0.913209	-0.0134952	-0.000729992	-0.0134008	0.0119409	-0.114456	0.647835	0.0559205	0.00485374	-0.0160165	0.0257239	0.462036	0.880812	-0.015817	-0.0211088	-0.312895	0.270678	-0.143723
Motif-connectivity_window058	0.789521	0.560044	0.0649977	0.00363474	-0.00869006	0.0159595	0.585896	0.789521	0.0308379	0.00279103	-0.0176968	0.0232789	0.270642	0.280672	0.114647	0.157697	-0.13073	0.446125	1.08621
Motif-connectivity_window060	0.876212	0.876212	0.0188669	0.00101428	-0.0115047	0.0135333	0.160958	0.59764	-0.0642871	-0.00552434	-0.0260967	0.015048	-0.533486	0.60154	-0.0563096	-0.0741226	-0.361617	0.213372	-0.512209
Motif-connectivity_window062	0.89701	0.89701	0.014667	0.000784811	-0.0111019	0.0126715	0.131169	0.249575	0.136149	0.0117066	-0.00792438	0.0313376	1.18472	0.490551	0.0730929	0.0962909	-0.181888	0.37447	0.687681
Motif-connectivity_window064	0.185381	0.0778922	0.205491	0.0105372	-0.000992132	0.0220665	1.81572	0.185381	0.159714	0.0129421	-0.00615483	0.0320391	1.34638	0.0682932	0.197316	0.246203	-0.0195984	0.512005	1.84019
Motif-connectivity_window066	0.727827	0.727827	-0.0405957	-0.00217678	-0.0143842	0.0100307	-0.354256	0.411559	-0.0990463	-0.00861901	-0.0289005	0.0116625	-0.844277	0.413059	-0.0883178	-0.116819	-0.400011	0.166374	-0.819516
Motif-connectivity_window068	0.960804	0.960804	0.00625134	0.000268123	-0.0101372	0.0106734	0.0511925	0.732927	-0.0422027	-0.00291514	-0.0199495	0.0141193	-0.339984	0.620638	-0.0542925	-0.0573069	-0.293228	0.178615	-0.482576
Motif-connectivity_window070	0.878212	0.533647	0.072078	0.00402941	-0.00878871	0.0168475	0.624516	0.878212	0.0178486	0.00160952	-0.0196496	0.0228686	0.15041	0.377562	0.0944317	0.129937	-0.166447	0.426321	0.870972
Motif-connectivity_window072	0.250075	0.250075	-0.142616	-0.00688556	-0.0184481	0.00467696	-1.18308	0.153285	-0.176838	-0.0138714	-0.032818	0.00507527	-1.4545	0.19708	-0.141663	-0.169103	-0.432427	0.0942204	-1.27582
Motif-connectivity_window074	0.462554	0.147085	0.168514	0.00861378	-0.00300743	0.020235	1.47255	0.268373	0.133351	0.0108926	-0.00840475	0.0301899	1.1214	0.462554	0.078684	0.0985771	-0.172184	0.369339	0.723296
Motif-connectivity_window076	0.813119	0.813119	-0.0298342	-0.00119279	-0.0111457	0.00876011	-0.238091	0.79702	0.0338959	0.0021905	-0.0140581	0.0184391	0.267827	0.80482	-0.0274472	-0.0270676	-0.251112	0.196976	-0.240018
Motif-connectivity_window078	0.281972	0.119588	0.188233	0.00849797	-0.00214993	0.0191459	1.58554	0.281972	0.13237	0.00967997	-0.00798043	0.0273404	1.08893	0.156384	0.153797	0.169491	-0.07315	0.412132	1.38774
Motif-connectivity_window080	0.926407	0.785221	0.0346754	0.00148661	-0.00911649	0.0120897	0.278543	0.612639	-0.0656963	-0.00451724	-0.0217839	0.0127494	-0.519747	0.926407	0.0098691	0.010415	-0.228637	0.249467	0.0865551
Motif-connectivity_window082	0.723028	0.441456	-0.0966252	-0.00462554	-0.0159907	0.00673963	-0.808561	0.282572	-0.132928	-0.0103541	-0.0291078	0.00839959	-1.09686	0.723028	-0.0391156	-0.0464182	-0.307873	0.215037	-0.35271
Motif-connectivity_window084	0.668233	0.545945	0.0773193	0.00320874	-0.00716818	0.0135857	0.614317	0.668233	0.0561545	0.00378906	-0.0132524	0.0208305	0.441724	0.667533	0.0476569	0.0486465	-0.184253	0.281546	0.414963
Motif-connectivity_window086	0.749625	0.355464	0.111294	0.00545686	-0.00620305	0.0171168	0.929768	0.39716	-0.10515	-0.00832998	-0.0275775	0.0109176	-0.859796	0.749625	0.0343662	0.0413383	-0.225504	0.308181	0.307768
Motif-connectivity_window088	0.743726	0.141586	0.177596	0.0100678	-0.00302413	0.0231598	1.52777	0.743726	0.0405999	0.00367691	-0.018115	0.0254689	0.335208	0.522848	0.0700585	0.0969441	-0.206047	0.399935	0.635651
Motif-connectivity_window090	0.381362	0.167483	0.175813	0.00786638	-0.00322179	0.0189546	1.40942	0.381362	0.11405	0.008139	-0.00990758	0.0261856	0.895989	0.223778	0.137711	0.151147	-0.0977361	0.40003	1.20651
Motif-connectivity_window092	0.50455	0.230277	0.150109	0.00747837	-0.00461145	0.0195682	1.22889	0.50455	0.0843583	0.00671255	-0.0130784	0.0265035	0.673825	0.378362	0.098456	0.120102	-0.153749	0.393953	0.871288
Motif-connectivity_window094	0.729227	0.336266	0.119473	0.00691308	-0.00692238	0.0207485	0.99267	0.729227	0.0435733	0.00403102	-0.0186141	0.0266761	0.353645	0.259974	0.124357	0.176899	-0.137611	0.491408	1.11742
Motif-connectivity_window096	0.19628	0.132387	0.187353	0.0107443	-0.00289125	0.0243798	1.56542	0.19628	0.16236	0.0149687	-0.00743793	0.0373752	1.32719	0.0436956	0.223584	0.314952	0.00777999	0.622123	2.03699
Motif-connectivity_window098	0.927507	0.878912	0.0199123	0.000846013	-0.00990971	0.0116017	0.156266	0.927507	0.0116659	0.000801542	-0.0166881	0.0182912	0.0910483	0.631837	0.0536035	0.0561988	-0.184205	0.296603	0.464421
Motif-connectivity_window100	0.274073	0.211179	0.156656	0.0070692	-0.00397702	0.0181154	1.2714	0.141386	0.186795	0.0135857	-0.00437082	0.0315422	1.50309	0.274073	0.122651	0.135798	-0.113415	0.38501	1.08255
Motif-connectivity_window102	0.905909	0.905909	-0.0149367	-0.000702951	-0.0118619	0.010456	-0.125149	0.852315	-0.0227531	-0.00173408	-0.0201788	0.0167106	-0.186778	0.665333	-0.0477545	-0.055338	-0.310682	0.200006	-0.430551
Motif-connectivity_window104	0.972003	0.972003	0.004681	0.000214691	-0.0112515	0.0116808	0.0371983	0.915608	0.0131432	0.000969849	-0.0176385	0.0195782	0.103543	0.294471	-0.120545	-0.135597	-0.390761	0.119567	-1.05574
Motif-connectivity_window106	0.60364	0.259774	0.140056	0.00670065	-0.00487422	0.0182755	1.15008	0.366863	0.113147	0.00866365	-0.0102593	0.0275866	0.909574	0.60364	0.0579309	0.0676634	-0.194926	0.330253	0.511922
Motif-connectivity_window108	0.911309	0.254675	0.142242	0.00709902	-0.00503852	0.0192366	1.16197	0.859314	0.0222167	0.00177284	-0.0181388	0.0216845	0.176884	0.911309	0.0124481	0.0151945	-0.260328	0.290717	0.109561
Motif-connectivity_window110	0.939306	0.890311	-0.0185314	-0.000821404	-0.0119249	0.0102821	-0.146968	0.939306	-0.0099881	-0.000719164	-0.0189075	0.0174691	-0.078553	0.613039	-0.0577161	-0.0630576	-0.31199	0.185875	-0.503249
Motif-connectivity_window112	0.876812	0.740026	0.0426519	0.00195091	-0.00944638	0.0133482	0.340065	0.860114	-0.0222225	-0.00165438	-0.0203604	0.0170517	-0.175703	0.876812	-0.0170318	-0.0191772	-0.275429	0.237074	-0.148677
Motif-connectivity_window114	0.893111	0.784422	0.0355181	0.00137787	-0.00859948	0.0113552	0.274359	0.893111	-0.0181015	-0.00116038	-0.0176619	0.0153411	-0.139702	0.832317	0.0250314	0.0239258	-0.197782	0.245634	0.214393
Motif-connectivity_window116	0.582042	0.140986	0.189461	0.00834231	-0.00271569	0.0194003	1.49877	0.582042	0.0726121	0.00522118	-0.0131582	0.0236006	0.56437	0.444156	0.0885627	0.0954831	-0.152687	0.343653	0.764371
Motif-connectivity_window118	0.585441	0.506249	-0.0843979	-0.00396595	-0.0155457	0.00761378	-0.680417	0.585441	-0.0681127	-0.005278	-0.0245198	0.0139638	-0.544943	0.368563	-0.100471	-0.11645	-0.377404	0.144503	-0.886551
Motif-connectivity_window120	0.89541	0.775122	0.0368407	0.00187154	-0.010668	0.0144111	0.296513	0.89541	0.016817	0.00140045	-0.0193659	0.0221668	0.133978	0.608839	0.0581418	0.0728094	-0.209958	0.355577	0.511545
Motif-connectivity_window122	0.476852	0.407659	-0.104253	-0.00506634	-0.0169014	0.00676871	-0.850454	0.29617	-0.129676	-0.0103196	-0.0298251	0.00918587	-1.05107	0.476852	-0.0793582	-0.0953234	-0.364203	0.173556	-0.704318
Motif-connectivity_window124	0.659034	0.567043	-0.0749249	-0.00302769	-0.013334	0.00727865	-0.583625	0.659034	-0.0565462	-0.00370847	-0.0205125	0.0130955	-0.438438	0.639936	-0.0536549	-0.053535	-0.283629	0.176559	-0.462232
Motif-connectivity_window126	0.839116	0.587041	0.0682336	0.00334964	-0.00881143	0.0155107	0.547208	0.805819	0.0309285	0.00243007	-0.0173045	0.0221646	0.244635	0.839116	0.0220731	0.0266284	-0.247264	0.300521	0.193149
Motif-connectivity_window128	0.962704	0.633537	0.0621868	0.00295455	-0.0090095	0.0149186	0.490614	0.539546	0.0786555	0.0060121	-0.0133979	0.0254221	0.615358	0.962704	0.00536836	0.00626662	-0.261471	0.274004	0.0464998
Motif-connectivity_window130	0.685231	0.359064	0.118718	0.0060136	-0.00659428	0.0186215	0.947587	0.685231	0.0517461	0.00422456	-0.0164097	0.0248588	0.406743	0.239476	0.132478	0.164931	-0.117008	0.446869	1.16218
Motif-connectivity_window132	0.683032	0.683032	0.0540555	0.00242308	-0.0090619	0.0139081	0.419144	0.59834	0.0683404	0.00494505	-0.0136536	0.0235437	0.528221	0.472253	0.0820573	0.0906495	-0.164373	0.345671	0.706178
Motif-connectivity_window134	0.356464	0.228877	0.157035	0.00732185	-0.00435062	0.0189943	1.24619	0.356464	0.119987	0.00897005	-0.0100142	0.0279543	0.938704	0.252775	0.130275	0.148742	-0.111772	0.409256	1.1343
Motif-connectivity_window136	0.410259	0.079592	0.217413	0.0116886	-0.00119521	0.0245723	1.80237	0.410259	0.105628	0.00908015	-0.0122496	0.0304099	0.845734	0.192381	0.146725	0.192141	-0.100333	0.484615	1.30515
Motif-connectivity_window138	0.138786	0.0161984	0.29696	0.0157372	0.00341649	0.028058	2.53757	0.138786	0.185773	0.0156787	-0.00490593	0.0362632	1.51319	0.0782922	0.196205	0.25252	-0.0306139	0.535654	1.77187
Motif-connectivity_window140	0.080492	0.0225977	0.284726	0.0136109	0.00220375	0.025018	2.37048	0.080492	0.221056	0.0168103	-0.00190663	0.0355272	1.7843	0.0534947	0.216194	0.251648	-0.00680964	0.510105	1.93433
Motif-connectivity_window142	0.670733	0.523848	0.0806221	0.00407318	-0.00827262	0.016419	0.655452	0.668533	0.0544964	0.00440194	-0.0157788	0.0245827	0.433345	0.670733	0.048291	0.0599839	-0.21949	0.339458	0.426402
Motif-connectivity_window144	0.752125	0.749025	0.0406649	0.00221304	-0.0110504	0.0154765	0.331481	0.554045	0.0745946	0.00651853	-0.0151339	0.028171	0.598093	0.752125	-0.0350221	-0.0468926	-0.347384	0.253599	-0.310026
Motif-connectivity_window146	0.861514	0.330067	0.122003	0.00630388	-0.00631078	0.0189185	0.992794	0.490651	0.0869327	0.00721444	-0.0134141	0.027843	0.694801	0.861514	0.0199563	0.0253335	-0.260991	0.311658	0.175778
Motif-connectivity_window148	0.754425	0.529147	0.0805905	0.00404781	-0.008163	0.0162586	0.658571	0.538546	0.0779693	0.00627623	-0.0136669	0.0262194	0.625218	0.754425	0.034196	0.0421769	-0.234725	0.319079	0.302604
Motif-connectivity_window150	0.991701	0.991701	-0.00123124	-5.76308e-05	-0.0117381	0.0116228	-0.00980217	0.985401	0.00243088	0.000183293	-0.0188315	0.0191981	0.0191505	0.875712	-0.0184262	-0.0212554	-0.283799	0.241288	-0.16084
Degree_distribution_degree001	0.976202	0.431357	0.0812108	0.000476107	-0.000689026	0.00164124	0.811812	0.128487	0.160592	0.00151672	-0.000446009	0.00347946	1.53523	0.976202	0.00318271	0.000456384	-0.0279754	0.0288882	0.0318899
Degree_distribution_degree002	0.941106	0.477052	-0.0788003	-0.000337184	-0.00125364	0.00057927	-0.730942	0.941106	0.00818101	5.68042e-05	-0.00148375	0.00159736	0.0732538	0.663934	-0.0467556	-0.00493441	-0.0267417	0.0168729	-0.449531
Degree_distribution_degree003	0.288671	0.029697	-0.219543	-0.00137461	-0.00263275	-0.00011646	-2.17057	0.288671	-0.116917	-0.00118083	-0.0033402	0.000978533	-1.0864	0.0210979	-0.22685	-0.0348632	-0.0650912	-0.00463515	-2.29131
Degree_distribution_degree004	0.561244	0.19848	-0.128063	-0.000874379	-0.00222366	0.000474905	-1.28743	0.561244	-0.0621686	-0.00067924	-0.00297519	0.00161671	-0.587743	0.264474	-0.111626	-0.0187868	-0.0517618	0.0141882	-1.13186
Degree_distribution_degree005	0.577242	0.0749925	-0.175649	-0.00138117	-0.00292363	0.000161291	-1.77893	0.577242	-0.0586273	-0.000745417	-0.00341783	0.00192699	-0.554144	0.0655934	-0.180704	-0.0350313	-0.0726238	0.00256127	-1.85132
Degree_distribution_degree006	0.263774	0.147985	-0.143544	-0.00118881	-0.00282196	0.000444333	-1.44616	0.263774	-0.118088	-0.00157342	-0.00435916	0.00121232	-1.1221	0.194581	-0.130168	-0.0265724	-0.0664783	0.0133336	-1.32288
Degree_distribution_degree007	0.381262	0.069793	-0.179626	-0.00152864	-0.00319679	0.000139503	-1.82053	0.20038	-0.135314	-0.00185202	-0.00470726	0.00100322	-1.28863	0.381262	-0.0869887	-0.0182243	-0.0593735	0.0229249	-0.879866
Degree_distribution_degree008	0.429357	0.0739926	-0.175776	-0.00150922	-0.00319343	0.000174988	-1.78026	0.355564	-0.0983026	-0.0013622	-0.00426569	0.00154128	-0.93207	0.429357	-0.0777814	-0.0164407	-0.0579887	0.0251073	-0.786136
Degree_distribution_degree009	0.987601	0.268273	-0.10877	-0.00108031	-0.00304764	0.000887007	-1.09094	0.534047	-0.0643694	-0.0010371	-0.00442234	0.00234814	-0.608634	0.987601	0.0012704	0.000310901	-0.0479398	0.0485616	0.012801
Degree_distribution_degree010	0.524248	0.307769	-0.10096	-0.00104448	-0.00309538	0.00100643	-1.01177	0.442856	-0.0812897	-0.00134026	-0.00480017	0.00211965	-0.769574	0.524248	-0.0638027	-0.0162695	-0.0664427	0.0339037	-0.644213
Degree_distribution_degree011	0.884412	0.466953	-0.0668936	-0.000754359	-0.00299637	0.00148765	-0.668447	0.69783	-0.0411361	-0.000745752	-0.00456324	0.00307173	-0.388101	0.884412	-0.014929	-0.00414674	-0.0589369	0.0506434	-0.15036
Degree_distribution_degree012	0.945905	0.569443	0.0583341	0.000688678	-0.00168392	0.00306127	0.57666	0.945905	0.00764057	0.000146002	-0.00390381	0.00419581	0.0716225	0.59924	0.0520983	0.0152494	-0.0425438	0.0730427	0.524208
Degree_distribution_degree013	0.554945	0.419458	0.0803717	0.000973113	-0.00143164	0.00337787	0.803931	0.389461	0.0905653	0.00176559	-0.00232223	0.00585342	0.858075	0.554945	0.058591	0.0174889	-0.041261	0.0762389	0.591401
Degree_distribution_degree014	0.893511	0.844016	-0.0198993	-0.000248276	-0.00273387	0.00223731	-0.198441	0.893511	-0.0139934	-0.000279518	-0.0044848	0.00392577	-0.132051	0.730727	0.0341843	0.0105175	-0.0501076	0.0711425	0.344656
Degree_distribution_degree015	0.861214	0.861214	0.0168995	0.000209673	-0.0022622	0.00268155	0.168517	0.554045	-0.0616816	-0.0012172	-0.00536416	0.00292976	-0.583121	0.829517	-0.0208249	-0.00637125	-0.0666787	0.0539362	-0.209885
Degree_distribution_degree016	0.774723	0.666433	0.0437611	0.000594392	-0.00210948	0.00329827	0.43673	0.774723	0.0297762	0.000648345	-0.00393408	0.00523077	0.281085	0.772323	0.0277134	0.00928133	-0.0567234	0.0752861	0.279358
Degree_distribution_degree017	0.852515	0.483552	0.071474	0.000935959	-0.00171942	0.00359134	0.700256	0.852515	0.0190048	0.000399145	-0.00407687	0.00487516	0.17716	0.616438	0.0503703	0.0163016	-0.0481457	0.080749	0.502519
Degree_distribution_degree018	0.124288	0.0420958	0.21694	0.00261476	7.59214e-05	0.0051536	2.04608	0.0818918	0.191103	0.00373542	-0.000552595	0.00802343	1.73065	0.124288	0.157053	0.0467843	-0.0140468	0.107615	1.52792
Degree_distribution_degree019	0.369863	0.0965903	0.177417	0.00214223	-0.000379701	0.00466416	1.68756	0.369863	0.0983912	0.00191037	-0.00236853	0.00618926	0.886976	0.193581	0.130994	0.0391627	-0.0214536	0.099779	1.28354
Degree_distribution_degree020	0.580542	0.108689	0.160288	0.00209904	-0.000476607	0.00467469	1.61905	0.580542	0.0571922	0.00120337	-0.00321949	0.00562623	0.540535	0.242676	0.116455	0.0375712	-0.0256051	0.100747	1.18148
Degree_distribution_degree021	0.394961	0.0961904	0.169497	0.00234379	-0.000411436	0.00509901	1.69001	0.394961	0.0897621	0.00201358	-0.00270548	0.00673264	0.847697	0.153985	0.14082	0.0486177	-0.0187735	0.116009	1.43324
Degree_distribution_degree022	0.60144	0.309669	0.10091	0.00141964	-0.00136931	0.00420858	1.01126	0.60144	0.0556378	0.00125771	-0.00349443	0.00600986	0.525798	0.323068	0.0975367	0.0338317	-0.0342299	0.101893	0.987526
Degree_distribution_degree023	0.271573	0.168583	0.136069	0.00194631	-0.000877353	0.00476997	1.36939	0.271573	0.11664	0.00268205	-0.00212632	0.00749042	1.10814	0.214679	0.121531	0.0428496	-0.0261505	0.11185	1.23374
Degree_distribution_degree024	0.560244	0.206179	0.125421	0.00183684	-0.00105835	0.00473202	1.26044	0.560244	0.0607753	0.00142995	-0.00351478	0.00637469	0.574521	0.393461	0.0837931	0.0302419	-0.0406657	0.101149	0.847311
Degree_distribution_degree025	0.326567	0.0824918	0.17404	0.0027153	-0.000346021	0.00577663	1.76212	0.326567	0.103408	0.0025879	-0.00265306	0.00782885	0.980987	0.305869	0.101453	0.0389767	-0.0363791	0.114332	1.02758
Degree_distribution_degree026	0.573243	0.0779922	0.176541	0.00281744	-0.000312617	0.00594749	1.78825	0.573243	0.060086	0.00153958	-0.00384554	0.0069247	0.567981	0.221178	0.121899	0.047914	-0.0290053	0.124833	1.23753
Degree_distribution_degree027	0.349665	0.0818918	0.173763	0.00298612	-0.000386069	0.00635831	1.75923	0.349665	0.099351	0.0027418	-0.00303997	0.00852357	0.94211	0.30067	0.103013	0.0435937	-0.0393987	0.126586	1.04355
Degree_distribution_degree028	0.243276	0.0228977	0.223727	0.00372003	0.000482248	0.00695782	2.28258	0.243276	0.12255	0.00327906	-0.0023121	0.00887023	1.16513	0.122988	0.153953	0.0631456	-0.0167586	0.14305	1.57
Degree_distribution_degree029	0.694531	0.0770923	0.176505	0.00312166	-0.000347099	0.00659042	1.78788	0.694531	0.0415293	0.00118078	-0.00480044	0.00716199	0.392198	0.557544	0.0571615	0.0248835	-0.0608044	0.110571	0.576924
Degree_distribution_degree030	0.405959	0.0182982	0.234813	0.00386117	0.00067625	0.00704609	2.4085	0.405959	0.087492	0.00231419	-0.00323351	0.00786189	0.828728	0.0940906	0.164447	0.0665423	-0.0121514	0.145236	1.6799
Degree_distribution_degree031	0.623538	0.0935906	0.172332	0.00305872	-0.000517188	0.00663463	1.69934	0.623538	0.0535788	0.00153797	-0.00459134	0.00766727	0.498497	0.276972	0.108294	0.0478923	-0.0395285	0.135313	1.08837
Degree_distribution_degree032	0.254575	0.0436956	0.214352	0.00384282	0.000186041	0.0074996	2.08775	0.254575	0.12556	0.00362204	-0.00261493	0.009859	1.15374	0.118888	0.155047	0.069437	-0.0195134	0.158387	1.55085
Degree_distribution_degree033	0.492251	0.0671933	0.184921	0.00341869	-0.000214213	0.0070516	1.86953	0.492251	0.072734	0.00215055	-0.00406992	0.00837102	0.686837	0.148285	0.142217	0.0649644	-0.0241833	0.154112	1.44774
Degree_distribution_degree034	0.710629	0.070393	0.179792	0.00333495	-0.000300873	0.00697077	1.82227	0.710629	0.0395048	0.00117524	-0.00508353	0.00743401	0.373047	0.225877	0.119691	0.0546751	-0.0347415	0.144092	1.21478
Degree_distribution_degree035	0.433457	0.0851915	0.182318	0.0033538	-0.000411204	0.0071188	1.76969	0.433457	0.0853281	0.00253191	-0.00390197	0.00896578	0.781811	0.113589	0.161875	0.0739822	-0.0169359	0.1649	1.6166
Degree_distribution_degree036	0.815218	0.0753925	0.185893	0.00333619	-0.000326098	0.00699847	1.80978	0.815218	0.0254504	0.000734862	-0.00553429	0.00700402	0.232875	0.358864	0.0928744	0.0412564	-0.0479167	0.13043	0.919146
Degree_distribution_degree037	0.292071	0.0113989	0.258904	0.00485036	0.00119294	0.00850778	2.63467	0.292071	0.113267	0.00342243	-0.00294512	0.00978997	1.0678	0.0247975	0.222867	0.103994	0.0142606	0.193727	2.3024
Degree_distribution_degree038	0.219178	0.00469953	0.285063	0.0053183	0.00169184	0.00894476	2.91351	0.219178	0.135302	0.00403593	-0.00230758	0.0103794	1.26398	0.0366963	0.209938	0.0969939	0.0074161	0.186572	2.15115
Degree_distribution_degree039	0.355064	0.0212979	0.231689	0.00432768	0.000675229	0.00798012	2.35395	0.355064	0.100359	0.00300341	-0.00331141	0.00931824	0.944889	0.0716928	0.177034	0.0820272	-0.00788309	0.171938	1.81249
Degree_distribution_degree040	0.207379	0.00779922	0.279108	0.00501497	0.00138044	0.0086495	2.74124	0.207379	0.139412	0.00399364	-0.00229136	0.0102786	1.26238	0.132487	0.152903	0.0675858	-0.021431	0.156603	1.50838
Degree_distribution_degree041	0.250875	0.00389961	0.311248	0.00569932	0.00199353	0.00940511	3.05541	0.250875	0.129693	0.0037768	-0.00265623	0.0102098	1.16637	0.0913909	0.172673	0.0782157	-0.0128788	0.16931	1.7058
Degree_distribution_degree042	0.0815918	0.00049995	0.338846	0.00634899	0.00273886	0.00995912	3.49389	0.0815918	0.189515	0.00557411	-0.000736699	0.0118849	1.75476	0.0474953	0.200688	0.0919087	0.0017859	0.182032	2.02604
Degree_distribution_degree043	0.155084	0.00089991	0.346863	0.00648179	0.00274514	0.0102184	3.44619	0.155084	0.160028	0.00472235	-0.00181195	0.0112567	1.43577	0.0210979	0.239265	0.109364	0.0180367	0.200692	2.37903
Degree_distribution_degree044	0.121788	0.0009999	0.352324	0.00617157	0.00259636	0.00974679	3.42942	0.121788	0.17805	0.00490849	-0.00130372	0.0111207	1.56974	0.00929907	0.275061	0.117398	0.0315072	0.203289	2.71544
Degree_distribution_degree045	0.0416958	0.00029997	0.366758	0.00679143	0.00310595	0.0104769	3.66095	0.0416958	0.228927	0.00672383	0.000286243	0.0131614	2.07501	0.00619938	0.281588	0.127942	0.0382076	0.217676	2.83257
Degree_distribution_degree046	0.10139	0.00279972	0.314982	0.00574472	0.00213031	0.00935913	3.15761	0.10139	0.18228	0.0053008	-0.00100896	0.0116106	1.669	0.0384962	0.211056	0.0947981	0.00590852	0.183688	2.11873
Degree_distribution_degree047	0.341066	0.0116988	0.265636	0.0048962	0.00117548	0.00861692	2.61432	0.341066	0.104842	0.0030966	-0.00333195	0.00952514	0.95697	0.0548945	0.193331	0.0883959	-0.00228474	0.179077	1.93662
Degree_distribution_degree048	0.250375	0.0029997	0.31912	0.00579803	0.00205813	0.00953792	3.07998	0.250375	0.132436	0.00379688	-0.00268564	0.0102794	1.16362	0.0461954	0.206189	0.0914747	0.000976605	0.181973	2.00811
Geodesic_distribution_degree002	0.440056	0.131587	0.149042	0.00550787	-0.00177353	0.0127893	1.50278	0.151085	0.152363	0.00895717	-0.00327605	0.0211904	1.45464	0.440056	0.0762504	0.0694075	-0.109538	0.248353	0.770571
Geodesic_distribution_degree003	0.592641	0.219578	0.131149	0.00540798	-0.00329173	0.0141077	1.23497	0.592641	0.0595844	0.00397365	-0.0107354	0.0186827	0.536699	0.373463	0.0901364	0.0920225	-0.116419	0.300464	0.877074
Geodesic_distribution_degree004	0.0329967	0.00709929	-0.269733	-0.0110128	-0.0189245	-0.00310111	-2.76538	0.0329967	-0.227208	-0.0150665	-0.0286631	-0.00146988	-2.20145	0.0285971	-0.217571	-0.218639	-0.413177	-0.0241022	-2.23281
Geodesic_distribution_degree005	0.0447955	0.00079992	-0.33016	-0.00914401	-0.0143532	-0.00393485	-3.48735	0.0447955	-0.209293	-0.00924367	-0.0183368	-0.000150519	-2.01956	0.00529947	-0.274393	-0.186853	-0.31596	-0.0577452	-2.87524
Geodesic_distribution_degree006	0.273673	0.0885911	-0.170891	-0.00377381	-0.00816932	0.000621696	-1.70568	0.251375	-0.120705	-0.00429579	-0.0117342	0.00314264	-1.14733	0.273673	-0.10883	-0.0599266	-0.167847	0.047994	-1.10317
Geodesic_distribution_degree007	0.931507	0.931507	-0.00923388	-0.000149752	-0.00365115	0.00335165	-0.0849686	0.922608	0.0117226	0.000305901	-0.00555775	0.00616955	0.103643	0.892311	-0.0140516	-0.00562337	-0.0886669	0.0774202	-0.134529
Geodesic_distribution_degree008	0.90421	0.679032	0.0434695	0.000691681	-0.00256015	0.00394351	0.422576	0.874613	0.0172832	0.000440663	-0.00506139	0.00594272	0.159114	0.90421	-0.0126133	-0.00492416	-0.0834539	0.0736056	-0.124573
Geodesic_distribution_degree009	0.949805	0.60164	0.0572564	0.000826593	-0.0021912	0.00384439	0.544163	0.949805	-0.00705351	-0.000162478	-0.00525271	0.00492775	-0.0634138	0.891411	-0.0138968	-0.00489955	-0.0770872	0.0672881	-0.13484
Geodesic_distribution_degree010	0.905409	0.442656	0.0884369	0.00107505	-0.00164316	0.00379326	0.785726	0.892011	0.0165434	0.000321152	-0.00421504	0.00485735	0.140652	0.905409	-0.0128676	-0.00382282	-0.0673335	0.0596879	-0.119581
Geodesic_distribution_degree011	0.989801	0.181682	0.14914	0.00187535	-0.000865461	0.00461615	1.35935	0.989801	-0.0017138	-3.40478e-05	-0.00463128	0.00456318	-0.0147136	0.958204	-0.00534177	-0.00163396	-0.0663798	0.0631119	-0.0501367
Geodesic_distribution_degree012	0.992901	0.173283	0.1474	0.0017949	-0.000760054	0.00434986	1.39567	0.986901	0.00179193	3.45553e-05	-0.00430282	0.00437193	0.0158276	0.992901	-0.000943625	-0.000278157	-0.0613858	0.0608295	-0.00904317
Geodesic_distribution_degree013	0.578342	0.00949905	0.285356	0.00323122	0.000811088	0.00565135	2.65249	0.578342	0.0654252	0.0011623	-0.00298529	0.00530989	0.556736	0.39966	0.0897451	0.024356	-0.0334755	0.0821874	0.836695
Geodesic_distribution_degree014	0.333967	0.0049995	0.297698	0.00319222	0.000960143	0.0054243	2.84126	0.333767	0.113218	0.00190205	-0.00193498	0.00573908	0.984811	0.333967	0.102281	0.0264038	-0.0276574	0.0804649	0.970302
Geodesic_distribution_degree015	0.261174	0.00179982	0.312096	0.00353615	0.0012794	0.00579291	3.11296	0.261174	0.125158	0.00230676	-0.0017112	0.00632472	1.14057	0.231277	0.123654	0.0338492	-0.0218865	0.0895849	1.20654
Geodesic_distribution_degree016	0.289171	0.00189981	0.312314	0.00355515	0.00130364	0.00580666	3.13697	0.191581	0.142595	0.00266482	-0.00135082	0.00668046	1.31838	0.289171	0.109636	0.0302419	-0.0256709	0.0861547	1.07454
Geodesic_distribution_degree017	0.323268	0.00569943	0.290734	0.00304116	0.000892822	0.0051895	2.81231	0.323268	0.112617	0.0019103	-0.00186737	0.00568798	1.00463	0.218078	0.128514	0.0324798	-0.019722	0.0846816	1.2361
Geodesic_distribution_degree018	0.476152	0.0220978	0.244735	0.00256978	0.000373381	0.00476617	2.3244	0.380862	0.101664	0.00171384	-0.00207354	0.00550122	0.898997	0.476152	0.0750108	0.019124	-0.0338977	0.0721457	0.71656
Geodesic_distribution_degree019	0.406359	0.0235976	0.243648	0.00248305	0.00033907	0.00462703	2.30087	0.253575	0.131342	0.00213982	-0.00152984	0.00580948	1.15845	0.406359	0.0867403	0.0215231	-0.0301257	0.073172	0.827888
Geodesic_distribution_degree020	0.29997	0.0139986	0.260927	0.0026563	0.000520204	0.00479239	2.47049	0.245975	0.133719	0.00216981	-0.00148712	0.00582673	1.17878	0.29997	0.109165	0.027192	-0.0244299	0.0788139	1.04649
Geodesic_distribution_degree021	0.30427	0.00989901	0.266883	0.00279834	0.000621854	0.00497483	2.5543	0.244676	0.133281	0.00225149	-0.00152653	0.00602951	1.18395	0.30427	0.107168	0.0274677	-0.0253816	0.080317	1.03255
Geodesic_distribution_degree022	0.125587	0.00119988	0.328453	0.00337853	0.00128584	0.00547122	3.20737	0.122088	0.176902	0.00291865	-0.000762262	0.00659957	1.57526	0.125587	0.159368	0.0400093	-0.0113327	0.0913513	1.54816
Geodesic_distribution_degree023	0.10329	0.00119988	0.333202	0.00365166	0.00150002	0.00580331	3.37168	0.0856914	0.192911	0.0033574	-0.000435642	0.00715044	1.7585	0.10329	0.166201	0.0444434	-0.00909141	0.0979782	1.64929
Geodesic_distribution_degree024	0.10249	0.00059994	0.348182	0.00369507	0.00157458	0.00581556	3.46189	0.0829917	0.195268	0.00327815	-0.000436407	0.00699271	1.75327	0.10249	0.167085	0.0432543	-0.00925886	0.0957675	1.63639
Geodesic_distribution_degree025	0.0772923	0.00049995	0.359885	0.00375652	0.00167621	0.00583682	3.58744	0.0746925	0.201161	0.00330596	-0.00034188	0.00695381	1.80048	0.0772923	0.181191	0.0460138	-0.00550389	0.0975316	1.77443
Geodesic_distribution_degree026	0.0612939	0.00029997	0.376492	0.00399949	0.00191426	0.00608473	3.81045	0.0612939	0.208945	0.00346409	-0.000204341	0.00713253	1.87601	0.0560944	0.19531	0.0502181	-0.00168774	0.102124	1.92208
Geodesic_distribution_degree027	0.0529947	0.00029997	0.376272	0.00409285	0.00196681	0.00621889	3.82455	0.0529947	0.215479	0.00367628	-7.4569e-05	0.00742714	1.94718	0.0417958	0.2071	0.054541	0.0016371	0.107445	2.04815
Geodesic_distribution_degree028	0.040496	0.00029997	0.381638	0.00427358	0.00209742	0.00644973	3.90147	0.040496	0.228809	0.00400117	0.000170756	0.00783157	2.07524	0.0383962	0.210224	0.0569053	0.00262838	0.111182	2.08288
Geodesic_distribution_degree029	0.0241976	0.00019998	0.403006	0.00449815	0.00233777	0.00665853	4.13647	0.0241976	0.25274	0.00441174	0.000597384	0.00822609	2.29782	0.0209979	0.234847	0.0633743	0.00943027	0.117318	2.33398
Geodesic_distribution_degree030	0.0257974	9.999e-05	0.410013	0.00436356	0.00230086	0.00642627	4.20272	0.0257974	0.251579	0.00419568	0.000534323	0.00785703	2.2766	0.019598	0.237698	0.0610291	0.0095492	0.112509	2.35519
Geodesic_distribution_degree031	0.0210979	0.00029997	0.414187	0.00427281	0.00225916	0.00628645	4.21558	0.0210979	0.260988	0.0042191	0.000652974	0.00778523	2.35044	0.019798	0.239738	0.0595153	0.00943711	0.109593	2.36106
Geodesic_distribution_degree032	0.0242976	0.00029997	0.407447	0.00404905	0.00209618	0.00600192	4.11914	0.0242976	0.253096	0.00396773	0.000507149	0.0074283	2.27782	0.020398	0.238288	0.0573221	0.00884089	0.105803	2.34896
Geodesic_distribution_degree033	0.0169983	0.00029997	0.413063	0.00393343	0.00205039	0.00581648	4.14991	0.0145985	0.272217	0.00409511	0.000774882	0.00741534	2.45033	0.0169983	0.245477	0.0566728	0.0100404	0.103305	2.41443
Geodesic_distribution_degree034	0.0130987	0.00039996	0.416314	0.0038163	0.00202783	0.00560477	4.23923	0.0130987	0.272117	0.00395149	0.000778885	0.0071241	2.47441	0.0109989	0.258574	0.0575034	0.0130574	0.10195	2.57032
Geodesic_distribution_degree035	0.0305969	0.00039996	0.400223	0.00351045	0.00177526	0.00524564	4.01924	0.0305969	0.244601	0.00337932	0.000319931	0.00643871	2.19443	0.00939906	0.266315	0.0565436	0.0139372	0.0991501	2.63654
Geodesic_distribution_degree036	0.0276972	0.00039996	0.392264	0.00325463	0.00161435	0.00489491	3.94195	0.0276972	0.245674	0.00322423	0.000333595	0.00611487	2.21595	0.00819918	0.271781	0.0546897	0.014497	0.0948824	2.70325
Geodesic_distribution_degree037	0.0206979	0.00039996	0.397546	0.00313217	0.00157142	0.00469293	3.98693	0.0206979	0.257457	0.00321017	0.000467138	0.0059532	2.325	0.0079992	0.272056	0.0521075	0.0138235	0.0903916	2.70402
Geodesic_distribution_degree038	0.0282972	0.00059994	0.387663	0.00290943	0.00140909	0.00440978	3.85252	0.0282972	0.244389	0.00289513	0.000277175	0.00551309	2.19701	0.0114989	0.260951	0.0476677	0.0109585	0.084377	2.57974
Geodesic_distribution_degree039	0.0276972	0.00059994	0.370234	0.00257033	0.00117372	0.00396694	3.65629	0.0276972	0.244454	0.00269109	0.000261359	0.00512082	2.20038	0.0137986	0.25356	0.0428858	0.00884586	0.0769257	2.50295
Geodesic_distribution_degree040	0.0209979	0.00059994	0.37768	0.00246705	0.00115812	0.00377598	3.74446	0.0209979	0.255907	0.0026498	0.000372558	0.00492705	2.31169	0.0126987	0.257443	0.0410644	0.00906814	0.0730607	2.54972
Geodesic_distribution_degree041	0.0217978	0.00059994	0.37596	0.00222205	0.00103349	0.00341061	3.71414	0.0217978	0.255557	0.00239382	0.000329227	0.00445841	2.30348	0.019898	0.242243	0.0348995	0.00581219	0.0639868	2.38365
Geodesic_distribution_degree042	0.0346965	0.00119988	0.345805	0.0019145	0.000796403	0.0030326	3.40175	0.0346965	0.235322	0.00206273	0.000135212	0.00399025	2.12604	0.0260974	0.227526	0.0308317	0.00354116	0.0581222	2.24446
Geodesic_distribution_degree043	0.0379962	0.00259974	0.324442	0.00159919	0.000597679	0.0026007	3.17228	0.0327967	0.237495	0.00184738	0.000137614	0.00355714	2.14658	0.0379962	0.21339	0.0257363	0.00137199	0.0501006	2.09855
Geodesic_distribution_degree044	0.070293	0.00839916	0.282231	0.00127941	0.000346275	0.00221254	2.72391	0.0624938	0.207455	0.00149277	-9.04324e-05	0.00307598	1.8732	0.070293	0.185468	0.0206329	-0.00194532	0.043211	1.8155
Geodesic_distribution_degree045	0.0728927	0.00849915	0.279546	0.00115284	0.000304102	0.00200157	2.6985	0.0566943	0.211913	0.00138483	-5.08345e-05	0.00282049	1.91633	0.0728927	0.184675	0.0186842	-0.00184598	0.0392144	1.80804
Geodesic_distribution_degree046	0.0949905	0.00959904	0.266219	0.00103982	0.000246895	0.00183274	2.60527	0.0568943	0.208675	0.00129107	-4.7645e-05	0.00262979	1.91597	0.0949905	0.170333	0.0163614	-0.00294413	0.0356669	1.6837
Geodesic_distribution_degree047	0.161784	0.0272973	0.222943	0.000805696	8.37595e-05	0.00152763	2.21717	0.161784	0.152142	0.000874699	-0.000346459	0.00209586	1.42303	0.127287	0.15397	0.0137314	-0.00391655	0.0313794	1.54578
Geodesic_distribution_degree048	0.229477	0.0522948	0.192602	0.00066652	-1.82314e-05	0.00135127	1.93378	0.171583	0.14778	0.000809294	-0.000346114	0.0019647	1.39155	0.229477	0.120792	0.0103205	-0.00649414	0.0271351	1.21938
Geodesic_distribution_degree049	0.50375	0.209979	0.137588	0.000427627	-0.000188486	0.00104374	1.3789	0.329867	0.105717	0.000510836	-0.000500898	0.00152257	1.00309	0.50375	0.0772956	0.00593944	-0.00917066	0.0210495	0.780917
Geodesic_distribution_degree050	0.515148	0.20238	0.126356	0.00034926	-0.000197096	0.000895616	1.26999	0.338366	0.102751	0.000420777	-0.000436873	0.00127843	0.974694	0.515148	0.0658375	0.00448389	-0.00891473	0.0178825	0.664847
Geodesic_distribution_degree051	0.583342	0.273473	0.109596	0.000268522	-0.000223912	0.000760955	1.08332	0.360664	0.100895	0.000389762	-0.000428293	0.00120782	0.94655	0.583342	0.0563225	0.00340209	-0.00859687	0.015401	0.563285
Geodesic_distribution_degree052	0.727927	0.464754	0.0733793	0.000207613	-0.000354633	0.000769858	0.733592	0.618738	0.0631036	0.000282888	-0.0006591	0.00122488	0.596617	0.727927	0.0370456	0.00258386	-0.0111584	0.0163261	0.373542
Geodesic_distribution_degree053	0.848915	0.617738	0.0498683	0.000126222	-0.000377496	0.00062994	0.497822	0.676532	0.0552086	0.000220563	-0.00061931	0.00106044	0.521729	0.848915	0.0205505	0.00128246	-0.0110188	0.0135838	0.207119
NGSC	9.999e-05	9.999e-05	0.531962	0.00120771	0.000774061	0.00164332	5.38497	9.999e-05	0.62862	0.00233003	0.00165425	0.00301138	6.65701	9.999e-05	0.568918	0.0308191	0.0212678	0.0404523	6.22966

### Sheet: Wholebrain narrowpass
metric	P_PERM_PSIFX	p_perm_PPL	rho_PPL	estimate_PPL	95%_lower_ci_PPL	95%_upper_ci_PPL	tval_PPL	p_perm_SDI	rho_SDI	estimate_SDI	95%_lower_ci_SDI	95%_upper_ci_SDI	tval_SDI	p_perm_Occ	rho_Occ	estimate_Occ	95%_lower_ci_Occ	95%_upper_ci_Occ	tval_Occ
Von_Neumann	0.606639	0.153885	-0.188955	-0.000493637	-0.00117012	0.000182849	-1.44969	0.0325967	-0.274647	-0.00116184	-0.00223194	-9.17426e-05	-2.157	0.606639	-0.0598185	-0.00383561	-0.0188975	0.0112263	-0.505919
LEiDA state Markov rate	0.274773	0.256674	-0.114038	-0.00114571	-0.00313455	0.000843138	-1.14446	0.274773	-0.115434	-0.00187571	-0.00527406	0.00152265	-1.09653	0.129487	-0.148433	-0.0367865	-0.0851081	0.0115352	-1.51242
I/S state distribution	0.856914	0.385361	0.100023	0.00105576	-0.00129763	0.00340915	0.891247	0.0740926	0.206068	0.00357317	-0.000369812	0.00751615	1.80034	0.856914	0.0192566	0.00505112	-0.0504099	0.0605121	0.180937
BOLD Complexity spatial (LZcs)	0.650635	0.511749	-0.0792701	-0.000351563	-0.00136706	0.00066393	-0.687786	0.650635	-0.0630153	-0.000445706	-0.00212184	0.00123043	-0.528284	0.523748	-0.0713447	-0.00778147	-0.0313089	0.015746	-0.657074
BOLD Complexity temporal (LZct)	0.642636	0.49705	0.0821639	0.000148985	-0.000266275	0.000564246	0.712771	0.294671	0.130817	0.000377947	-0.000304856	0.00106075	1.09967	0.642636	0.0501718	0.00225367	-0.00741054	0.0119179	0.463287
Meta-state complexity	0.985701	0.816718	-0.0245462	-0.000221549	-0.00209975	0.00165665	-0.234344	0.472053	-0.0778516	-0.00112874	-0.00429122	0.00203374	-0.709077	0.985701	0.00164923	0.000367499	-0.0447826	0.0455176	0.0161705
Motif-connectivity_window016	0.995	0.683432	0.0470423	0.00179693	-0.00671492	0.0103088	0.419406	0.995	0.000709664	4.35599e-05	-0.0141145	0.0142017	0.00611236	0.810319	0.0261182	0.0246055	-0.175014	0.224225	0.244881
Motif-connectivity_window018	0.0136986	0.00709929	0.267092	0.0123461	0.00347013	0.021222	2.76338	0.00619938	0.28357	0.0211443	0.00608927	0.0361994	2.79022	0.0136986	0.242029	0.275491	0.0577425	0.493239	2.5135
Motif-connectivity_window020	0.906809	0.20308	0.126913	0.00610356	-0.00340185	0.015609	1.27567	0.906809	0.0118386	0.000923087	-0.0154928	0.017339	0.111713	0.808419	0.0235449	0.027894	-0.205621	0.261409	0.237313
Motif-connectivity_window022	0.605639	0.605639	0.0518999	0.00245311	-0.00695242	0.0118586	0.518156	0.336566	0.10229	0.00778146	-0.00815153	0.0237145	0.970265	0.355564	0.0925034	0.107847	-0.121032	0.336725	0.936113
Motif-connectivity_window024	0.00889911	0.00809919	0.265078	0.0157803	0.00434258	0.027218	2.74096	0.00889911	0.270499	0.0259881	0.00651385	0.0454623	2.65119	0.00419958	0.269059	0.39475	0.116151	0.673348	2.81494
Motif-connectivity_window026	1	0.391761	0.0970486	0.0045475	-0.00592497	0.01502	0.862681	1	-2.67131e-05	-2.03875e-06	-0.0176206	0.0176165	-0.000229891	0.506749	-0.0701821	-0.081141	-0.326482	0.1642	-0.657048
Motif-connectivity_window028	0.862614	0.816518	0.0251243	0.00126232	-0.0095293	0.0120539	0.232386	0.862614	-0.0197824	-0.0016156	-0.019921	0.0166898	-0.17534	0.569043	-0.0599306	-0.0740031	-0.32968	0.181674	-0.575023
Motif-connectivity_window030	0.991201	0.162284	-0.148738	-0.00686552	-0.0164226	0.00269156	-1.42717	0.991201	-0.00127329	-9.51858e-05	-0.0165041	0.0163138	-0.0115244	0.156384	-0.147181	-0.168905	-0.398607	0.060797	-1.46085
Motif-connectivity_window032	0.986501	0.386461	0.0869064	0.00440448	-0.00565591	0.0144649	0.869774	0.986501	0.00169607	0.000137192	-0.0168936	0.017168	0.0160037	0.956204	-0.00561485	-0.0070136	-0.253288	0.23926	-0.0565782
Motif-connectivity_window034	0.960904	0.90071	0.0128157	0.000755635	-0.0111862	0.0126974	0.12571	0.774323	0.0303785	0.00290207	-0.0172024	0.0230065	0.286775	0.960904	0.00497728	0.00723499	-0.282435	0.296905	0.0496205
Motif-connectivity_window036	0.540146	0.409259	0.0826061	0.00551345	-0.00786273	0.0188896	0.818876	0.530947	0.0676367	0.00722369	-0.0154804	0.0299278	0.632095	0.540146	0.0610818	0.100435	-0.225213	0.426084	0.612722
Motif-connectivity_window038	0.990001	0.990001	-0.00125473	-6.68484e-05	-0.0106828	0.0105491	-0.0125101	0.305869	-0.121238	-0.0102333	-0.027874	0.00740737	-1.15247	0.312769	-0.112898	-0.148422	-0.405964	0.109121	-1.14492
Motif-connectivity_window040	0.187181	0.0680932	0.195108	0.0107636	-0.000578633	0.0221059	1.88532	0.0188981	0.267025	0.0227497	0.00426109	0.0412383	2.44455	0.187181	0.137111	0.182894	-0.0892179	0.455006	1.3353
Motif-connectivity_window042	0.930107	0.930107	-0.00975094	-0.000455449	-0.0107654	0.00985448	-0.0877628	0.424958	-0.0931413	-0.00701897	-0.0242549	0.0102169	-0.809033	0.577742	-0.0584039	-0.0673529	-0.309667	0.174961	-0.552211
Motif-connectivity_window044	0.677532	0.528147	0.0691516	0.00338988	-0.00731908	0.0140988	0.628874	0.677532	-0.0472945	-0.00374405	-0.0217246	0.0142365	-0.413681	0.633837	-0.0504265	-0.0607615	-0.313312	0.191789	-0.477976
Motif-connectivity_window046	0.906409	0.906409	-0.0139907	-0.000813948	-0.0139268	0.0122989	-0.123318	0.722528	-0.0424466	-0.00394925	-0.0256917	0.0177932	-0.360855	0.725327	-0.0382902	-0.0550076	-0.361182	0.251167	-0.356927
Motif-connectivity_window048	0.979402	0.178782	0.134518	0.0079421	-0.00371549	0.0195997	1.35348	0.307769	0.107647	0.0102055	-0.00963954	0.0300504	1.02166	0.979402	-0.00262691	-0.00382004	-0.29053	0.28289	-0.0264699
Motif-connectivity_window050	0.980302	0.146885	0.159556	0.00774394	-0.00272497	0.0182129	1.46956	0.293471	0.120295	0.00926572	-0.00824723	0.0267787	1.05111	0.980302	-0.00290292	-0.00345067	-0.252634	0.245732	-0.0275114
Motif-connectivity_window052	0.634137	0.491951	-0.0753667	-0.00401636	-0.0154111	0.00737835	-0.700255	0.634137	-0.0532831	-0.00464621	-0.0237947	0.0145023	-0.482049	0.420558	-0.0843473	-0.111259	-0.382286	0.159769	-0.815543
Motif-connectivity_window054	0.705929	0.705929	-0.0459143	-0.00176311	-0.0110083	0.00748206	-0.378871	0.211779	-0.151421	-0.00939867	-0.0244433	0.00564592	-1.24112	0.120788	-0.166254	-0.158084	-0.366833	0.0506663	-1.50448
Motif-connectivity_window056	0.809619	0.809619	0.0267862	0.00121582	-0.00858435	0.011016	0.246469	0.79572	0.0289838	0.00210456	-0.0143154	0.0185245	0.254634	0.534647	0.0645875	0.0721354	-0.159668	0.303939	0.618237
Motif-connectivity_window058	0.368563	0.126187	0.1733	0.00895964	-0.00239937	0.0203186	1.56703	0.368563	0.104974	0.00862088	-0.0103998	0.0276416	0.900434	0.342966	0.101883	0.128171	-0.138666	0.395007	0.954267
Motif-connectivity_window060	0.985001	0.452255	0.0799692	0.00368094	-0.0058504	0.0132123	0.76724	0.80052	0.0276331	0.00203338	-0.0140497	0.0181165	0.251175	0.985001	-0.00161315	-0.00180772	-0.230531	0.226916	-0.0157017
Motif-connectivity_window062	0.668033	0.60274	0.0580557	0.00276772	-0.00755081	0.0130862	0.532882	0.668033	-0.0486855	-0.00371158	-0.0209874	0.0135642	-0.426823	0.352965	0.0962287	0.112878	-0.130575	0.35633	0.921132
Motif-connectivity_window064	0.752925	0.560844	0.0613157	0.00304035	-0.00724147	0.0133222	0.587463	0.39576	0.0950609	0.00757709	-0.0097325	0.0248867	0.869645	0.752925	-0.0330975	-0.0402678	-0.287291	0.206755	-0.323852
Motif-connectivity_window066	0.890211	0.890211	-0.0166628	-0.000701168	-0.0101054	0.00870305	-0.148124	0.653535	-0.0517874	-0.00352463	-0.0191351	0.0120858	-0.448565	0.743726	-0.0351797	-0.0365382	-0.256774	0.183697	-0.329599
Motif-connectivity_window068	0.612039	0.612039	-0.0574964	-0.00295578	-0.0141096	0.00819809	-0.52647	0.486251	-0.0820539	-0.00665942	-0.0251984	0.0118796	-0.713636	0.172283	-0.144051	-0.182934	-0.444926	0.0790586	-1.38718
Motif-connectivity_window070	0.421958	0.421958	-0.091506	-0.00415289	-0.0143326	0.00602686	-0.810476	0.223278	-0.143268	-0.0105039	-0.0273902	0.00638229	-1.23579	0.193081	-0.1372	-0.154006	-0.390921	0.0829094	-1.29143
Motif-connectivity_window072	0.882112	0.39936	0.0973549	0.00474899	-0.0062136	0.0157116	0.860627	0.882112	0.0181505	0.00141834	-0.0168785	0.0197152	0.154004	0.828917	-0.0230944	-0.0276641	-0.28393	0.228602	-0.214464
Motif-connectivity_window074	0.786121	0.268473	0.124268	0.00596379	-0.00428517	0.0162128	1.15603	0.286371	0.123586	0.00937713	-0.00775577	0.02651	1.08734	0.786121	-0.0286384	-0.0333491	-0.276611	0.209913	-0.272355
Motif-connectivity_window076	0.271673	0.271673	0.134474	0.00532624	-0.004136	0.0147885	1.11829	0.0851915	0.21278	0.013309	-0.0018893	0.0285072	1.73971	0.143286	0.162674	0.158232	-0.0559591	0.372423	1.46764
Motif-connectivity_window078	0.830017	0.830017	-0.0259955	-0.00108068	-0.0108237	0.00866233	-0.220359	0.580442	-0.0657352	-0.00449728	-0.0207693	0.0117748	-0.549079	0.506049	-0.0725775	-0.0744335	-0.298286	0.149419	-0.660592
Motif-connectivity_window080	0.516548	0.439056	-0.0920529	-0.00351776	-0.0123575	0.005322	-0.790593	0.351365	-0.111531	-0.00693453	-0.0215959	0.00772687	-0.939655	0.516548	-0.0698903	-0.0659152	-0.270419	0.138589	-0.64034
Motif-connectivity_window082	0.952405	0.484052	0.0847212	0.00369926	-0.00650022	0.0138987	0.720549	0.952405	0.00741466	0.000519984	-0.0163549	0.0173949	0.0612175	0.875112	0.0171633	0.0184396	-0.216726	0.253606	0.155777
Motif-connectivity_window084	0.725627	0.471653	0.0892896	0.00356271	-0.00614141	0.0132668	0.729376	0.725627	0.0437486	0.00279771	-0.0130773	0.0186727	0.350119	0.580042	0.0609614	0.0597301	-0.160124	0.279584	0.53974
Motif-connectivity_window086	0.0462954	0.0462954	-0.23748	-0.0102093	-0.0200493	-0.000369283	-2.06123	0.039796	-0.244498	-0.0171846	-0.0334938	-0.000875388	-2.09331	0.0391961	-0.222354	-0.237979	-0.465427	-0.0105306	-2.07866
Motif-connectivity_window088	0.732827	0.387761	-0.108024	-0.00361767	-0.0117751	0.00453976	-0.881054	0.121988	-0.190356	-0.0103129	-0.0235638	0.00293806	-1.54618	0.732827	-0.0382323	-0.0315532	-0.216978	0.153871	-0.338067
Motif-connectivity_window090	0.885911	0.885911	0.0178974	0.000705322	-0.00878114	0.0101918	0.14771	0.371063	0.111809	0.00709896	-0.00848374	0.0226817	0.905063	0.845315	0.0207516	0.0201563	-0.19599	0.236303	0.185263
Motif-connectivity_window092	0.790621	0.333367	0.125046	0.00456499	-0.00447004	0.0136	1.00378	0.437456	0.0966013	0.00570028	-0.00910876	0.0205093	0.764709	0.790621	0.0292326	0.0260989	-0.17732	0.229518	0.254893
Motif-connectivity_window094	0.756824	0.394161	0.109758	0.00375412	-0.00489183	0.0124001	0.862625	0.60224	0.06706	0.00368738	-0.0103553	0.0177301	0.521668	0.756824	0.0329269	0.0276635	-0.165781	0.221108	0.284104
Motif-connectivity_window096	0.545345	0.167783	0.175208	0.00669845	-0.00287173	0.0162686	1.39053	0.0714929	0.23248	0.0141074	-0.00109502	0.0293098	1.84358	0.545345	0.0685182	0.0642766	-0.151108	0.279662	0.592876
Motif-connectivity_window098	0.624038	0.585141	0.0689392	0.00273249	-0.00705269	0.0125177	0.554774	0.573643	0.0702942	0.00446826	-0.0114603	0.0203969	0.557298	0.624038	-0.0546186	-0.0530819	-0.273218	0.167054	-0.479051
Motif-connectivity_window100	0.945305	0.945305	-0.00867102	-0.000334144	-0.00986174	0.00919346	-0.069675	0.522748	-0.0819759	-0.00511397	-0.0206715	0.0104436	-0.653045	0.288571	-0.116342	-0.110571	-0.324332	0.103191	-1.02763
Motif-connectivity_window102	0.841916	0.733727	-0.0422552	-0.00186658	-0.0121932	0.00846005	-0.3591	0.841916	-0.0250371	-0.00178667	-0.0188751	0.0153018	-0.207715	0.0389961	-0.226248	-0.245286	-0.477479	-0.0130925	-2.0987
Motif-connectivity_window104	0.971603	0.971603	-0.00438831	-0.000179971	-0.00994491	0.00958497	-0.036615	0.779122	-0.033982	-0.00221271	-0.018144	0.0137186	-0.275931	0.153985	-0.158177	-0.159859	-0.380837	0.0611188	-1.43719
Motif-connectivity_window106	0.949905	0.949905	0.00782458	0.000318858	-0.00946737	0.0101051	0.0647305	0.138086	-0.184596	-0.0120632	-0.0278994	0.00377301	-1.51335	0.241776	-0.12829	-0.129035	-0.350813	0.0927441	-1.15588
Motif-connectivity_window108	0.713529	0.713529	0.0459168	0.00171392	-0.00745236	0.0108802	0.371471	0.389361	-0.105683	-0.00639778	-0.0213915	0.00859597	-0.847708	0.654335	-0.0502625	-0.0462919	-0.253622	0.161038	-0.443578
Motif-connectivity_window110	0.811819	0.785621	0.0340795	0.00131262	-0.00813273	0.010758	0.276089	0.811819	-0.0291584	-0.00175745	-0.0168883	0.0133734	-0.230752	0.246575	-0.128908	-0.122456	-0.334792	0.0898798	-1.14573
Motif-connectivity_window112	0.963904	0.963904	-0.00509026	-0.000219726	-0.0105248	0.0100854	-0.04236	0.0754925	-0.21823	-0.0149864	-0.0314851	0.00151226	-1.80458	0.959904	0.00542721	0.0057777	-0.229849	0.241404	0.0487145
Motif-connectivity_window114	0.938506	0.938506	0.0100141	0.000371935	-0.00888761	0.00963148	0.0798003	0.208779	-0.158724	-0.00952726	-0.0244849	0.00543037	-1.26541	0.630437	-0.053766	-0.0492118	-0.257183	0.158759	-0.470104
Motif-connectivity_window116	0.769723	0.662834	0.0539148	0.00204932	-0.00727987	0.0113785	0.436409	0.769723	-0.0363869	-0.00221964	-0.0174708	0.0130315	-0.289139	0.553445	-0.0653404	-0.0611863	-0.271928	0.149556	-0.576807
Motif-connectivity_window118	0.836716	0.446155	0.0962913	0.00395703	-0.00620897	0.014123	0.773296	0.836716	0.0261934	0.00161456	-0.0141221	0.0173512	0.20383	0.532547	0.0696473	0.0704077	-0.158624	0.299439	0.610734
Motif-connectivity_window120	0.939806	0.320368	0.123777	0.00465049	-0.00457706	0.013878	1.00124	0.835916	0.0271227	0.00155981	-0.0130164	0.016136	0.212595	0.939806	0.0082676	0.00763237	-0.201402	0.216667	0.0725383
Motif-connectivity_window122	0.108589	0.108589	-0.210409	-0.00773483	-0.0169046	0.00143494	-1.67579	0.0436956	-0.258276	-0.0150142	-0.0294724	-0.000555975	-2.06307	0.0147985	-0.276809	-0.251556	-0.453102	-0.0500089	-2.47962
Motif-connectivity_window124	0.911509	0.911509	0.0144203	0.000560273	-0.00912406	0.0102446	0.114936	0.866013	0.0220506	0.00125549	-0.0133396	0.0158505	0.170897	0.473953	-0.0794939	-0.0761618	-0.293453	0.141129	-0.696341
Motif-connectivity_window126	0.281072	0.281072	-0.143284	-0.00446314	-0.0125212	0.00359492	-1.10036	0.193581	-0.169852	-0.00843978	-0.0212472	0.00436762	-1.30917	0.0506949	-0.221191	-0.170446	-0.346504	0.00561235	-1.92334
Motif-connectivity_window128	0.80232	0.80232	-0.0330722	-0.000993478	-0.0087833	0.00679635	-0.253371	0.517348	-0.0849769	-0.00412941	-0.0167052	0.00844641	-0.652347	0.334767	-0.10956	-0.0812558	-0.253169	0.0906575	-0.939013
Motif-connectivity_window130	0.585541	0.585541	-0.0715898	-0.00230444	-0.0104963	0.00588747	-0.558864	0.290971	-0.136213	-0.0069659	-0.0200044	0.00607258	-1.06139	0.116588	-0.178939	-0.14242	-0.323209	0.0383696	-1.56504
Motif-connectivity_window132	0.933307	0.933307	-0.010455	-0.000336492	-0.00859808	0.00792509	-0.0809168	0.539646	-0.0783269	-0.00405801	-0.0173756	0.00925961	-0.605359	0.191981	-0.146577	-0.116563	-0.298865	0.0657392	-1.27027
Motif-connectivity_window134	0.584842	0.572943	-0.0738499	-0.00255948	-0.0113893	0.00627034	-0.575874	0.584842	-0.0726898	-0.00398309	-0.0180609	0.0100947	-0.5621	0.270773	-0.124286	-0.10644	-0.302638	0.0897568	-1.07781
Motif-connectivity_window136	0.926707	0.642636	0.0609049	0.00214191	-0.00689706	0.0111809	0.47077	0.926707	0.0127077	0.000683164	-0.0133053	0.0146716	0.0970244	0.575742	-0.0639199	-0.0554445	-0.256306	0.145417	-0.548389
Motif-connectivity_window138	0.755824	0.687031	-0.0531358	-0.00170469	-0.00989106	0.00648167	-0.413697	0.755824	-0.0401332	-0.0019863	-0.0147803	0.0108077	-0.308436	0.129287	-0.172119	-0.136291	-0.316654	0.0440723	-1.50122
Motif-connectivity_window140	0.787421	0.787421	-0.0368807	-0.00119737	-0.00948808	0.00709334	-0.286922	0.730427	-0.0442054	-0.00223011	-0.0152569	0.0107967	-0.340107	0.10459	-0.184667	-0.148008	-0.330202	0.0341867	-1.6139
Motif-connectivity_window142	0.681832	0.681832	0.0558734	0.00167257	-0.00608237	0.0094275	0.428482	0.183582	0.172012	0.00803142	-0.00399092	0.0200538	1.32718	0.368663	-0.103242	-0.076198	-0.247424	0.0950279	-0.884099
Motif-connectivity_window144	0.683132	0.494551	-0.0914689	-0.00289048	-0.0110487	0.00526776	-0.703883	0.683132	0.0535294	0.00263617	-0.010186	0.0154584	0.408449	0.429357	-0.0901719	-0.0703426	-0.251317	0.110632	-0.772196
Motif-connectivity_window146	0.958204	0.90371	-0.015552	-0.00057721	-0.0100328	0.0088784	-0.121275	0.958204	0.00667948	0.000391136	-0.0146781	0.0154603	0.0515661	0.712229	-0.04225	-0.038701	-0.249657	0.172255	-0.364466
Motif-connectivity_window148	0.747125	0.744726	-0.0420605	-0.00156396	-0.0109438	0.00781588	-0.33125	0.747125	-0.0414841	-0.00242457	-0.017355	0.0125059	-0.322618	0.621738	-0.0562143	-0.0515992	-0.261624	0.158425	-0.488089
Motif-connectivity_window150	0.390761	0.390761	-0.113048	-0.00341965	-0.0110979	0.00425856	-0.884805	0.374063	-0.112894	-0.0054139	-0.0176755	0.00684771	-0.877181	0.249075	-0.130142	-0.0973383	-0.268441	0.0737641	-1.1302
Degree_distribution_degree001	0.80162	0.388561	-0.0933686	-0.000463713	-0.00151535	0.000587928	-0.876008	0.80162	-0.0273246	-0.000218787	-0.00199329	0.00155571	-0.244947	0.30237	-0.107805	-0.0132575	-0.0383295	0.0118144	-1.05051
Degree_distribution_degree002	0.90141	0.79782	-0.0256084	-0.000106752	-0.000943122	0.000729618	-0.253574	0.90141	-0.0127914	-8.56985e-05	-0.00150422	0.00133282	-0.120023	0.49855	-0.0677701	-0.00697609	-0.0273024	0.0133502	-0.681838
Degree_distribution_degree003	0.0232977	0.00579942	-0.272984	-0.00167017	-0.00284298	-0.000497369	-2.82919	0.020098	-0.245842	-0.00242309	-0.00443462	-0.000411553	-2.39314	0.0232977	-0.219476	-0.0330405	-0.061998	-0.00408299	-2.26679
Degree_distribution_degree004	0.00549945	0.0009999	-0.314565	-0.00226123	-0.00362088	-0.00090158	-3.30403	0.00339966	-0.305905	-0.00355118	-0.00587822	-0.00122414	-3.03177	0.00549945	-0.268773	-0.0475274	-0.0811088	-0.0139461	-2.81172
Degree_distribution_degree005	0.0192981	0.00289971	-0.299496	-0.00203217	-0.00332213	-0.0007422	-3.12973	0.0192981	-0.249175	-0.00271178	-0.00493091	-0.000492657	-2.42773	0.00589941	-0.269305	-0.0449783	-0.0766909	-0.0132657	-2.81772
Degree_distribution_degree006	0.00829917	0.00039996	-0.338889	-0.00263079	-0.0040861	-0.00117548	-3.59134	0.00829917	-0.276558	-0.00345878	-0.00598929	-0.00092826	-2.71544	0.00269973	-0.295633	-0.0564444	-0.0924052	-0.0204835	-3.1183
Degree_distribution_degree007	0.0548945	0.00459954	-0.289864	-0.00249107	-0.0041592	-0.000822951	-2.96678	0.0548945	-0.207662	-0.00284347	-0.00573549	4.85577e-05	-1.95332	0.030497	-0.214306	-0.0451156	-0.0862039	-0.00402727	-2.1814
Degree_distribution_degree008	0.538546	0.090291	-0.167532	-0.00149575	-0.00324963	0.000258119	-1.69429	0.538546	-0.0650587	-0.000945787	-0.00400013	0.00210856	-0.615179	0.29947	-0.101786	-0.0223812	-0.0655089	0.0207466	-1.03099
Degree_distribution_degree009	0.444956	0.0592941	-0.188339	-0.00176079	-0.00359034	6.87576e-05	-1.91201	0.444956	-0.0820491	-0.00124973	-0.00444589	0.00194643	-0.776812	0.0623938	-0.186694	-0.0430239	-0.0876612	0.0016134	-1.91487
Degree_distribution_degree010	0.615538	0.372663	-0.0887445	-0.000862347	-0.00279095	0.00106625	-0.888315	0.615538	0.0521751	0.000817081	-0.00247569	0.00410985	0.492981	0.20408	-0.124971	-0.0299552	-0.0768438	0.0169333	-1.26921
Degree_distribution_degree011	0.787621	0.255774	-0.114166	-0.00105911	-0.00289553	0.000777316	-1.14576	0.787621	-0.0283639	-0.000426679	-0.00359268	0.00273932	-0.267742	0.185781	-0.130585	-0.029875	-0.0745951	0.0148452	-1.32718
Degree_distribution_degree012	0.725227	0.659234	-0.0455263	-0.000462047	-0.00250302	0.00157892	-0.449755	0.725227	-0.0370326	-0.000609552	-0.00411863	0.00289952	-0.3451	0.474753	-0.0700858	-0.0174377	-0.0668952	0.0320198	-0.70046
Degree_distribution_degree013	0.935506	0.935506	0.00835589	9.67619e-05	-0.00221059	0.00240412	0.0833137	0.487451	0.0733654	0.00138296	-0.00257525	0.00534117	0.694127	0.915108	-0.0102868	-0.0029374	-0.0592339	0.0533591	-0.10366
Degree_distribution_degree014	0.649335	0.258274	0.113775	0.00140811	-0.00104197	0.00385818	1.14178	0.229377	0.125796	0.00251823	-0.00166312	0.00669957	1.19648	0.649335	0.0451365	0.013765	-0.0463009	0.0738309	0.455276
Degree_distribution_degree015	0.158184	0.09969	0.163582	0.00215258	-0.000434156	0.00473932	1.65323	0.0874913	0.179043	0.00380081	-0.000596591	0.00819822	1.71714	0.158184	0.139233	0.0451493	-0.0181619	0.108461	1.41676
Degree_distribution_degree016	0.70373	0.447255	0.0768818	0.00114339	-0.00181124	0.00409803	0.76881	0.530547	0.0659265	0.00157725	-0.00344902	0.00660352	0.623421	0.70373	0.0363527	0.0133274	-0.0589071	0.0855619	0.366546
Degree_distribution_degree017	0.235376	0.105989	0.15966	0.00229702	-0.000532942	0.00512698	1.61254	0.123688	0.163042	0.0037819	-0.00103658	0.00860038	1.55929	0.235376	0.116388	0.0412534	-0.0281551	0.110662	1.18079
Degree_distribution_degree018	0.428357	0.193481	0.130058	0.00183949	-0.000954823	0.0046338	1.30782	0.127787	0.160803	0.00365545	-0.00106854	0.00837945	1.5373	0.428357	0.0772818	0.0269327	-0.0415725	0.0954378	0.781057
Degree_distribution_degree019	0.180882	0.0679932	0.181291	0.00283369	-0.000229242	0.00589663	1.83798	0.0554945	0.201899	0.00511229	-0.000109224	0.0103338	1.94512	0.180882	0.131295	0.0505461	-0.0247005	0.125793	1.33453
Degree_distribution_degree020	0.259874	0.0445955	0.198078	0.0031911	4.45761e-05	0.00633762	2.01482	0.0582942	0.200145	0.00522145	-0.000160247	0.0106031	1.92752	0.259874	0.111854	0.0443535	-0.0333367	0.122044	1.1342
Degree_distribution_degree021	0.322268	0.0128987	0.250001	0.00406367	0.0008715	0.00725583	2.52906	0.0213979	0.243266	0.00643382	0.000995624	0.011872	2.35039	0.322268	0.0978811	0.0397124	-0.039896	0.119321	0.991046
Degree_distribution_degree022	0.0817918	0.0059994	0.286201	0.00469257	0.00146493	0.0079202	2.88837	0.0180982	0.247531	0.00658939	0.00105627	0.0121225	2.36593	0.0817918	0.172303	0.0702973	-0.00971502	0.15031	1.74545
Degree_distribution_degree023	0.0858914	0.0123988	0.250844	0.00420749	0.000972112	0.00744287	2.5836	0.0118988	0.264864	0.00721431	0.00168426	0.0127444	2.59175	0.0858914	0.170501	0.0703481	-0.00980874	0.150505	1.74357
Degree_distribution_degree024	0.146285	0.0430957	0.200156	0.00329661	8.11881e-05	0.00651203	2.03684	0.0321968	0.226726	0.00605472	0.000578454	0.011531	2.19653	0.146285	0.143321	0.0581231	-0.0210094	0.137256	1.45922
Degree_distribution_degree025	0.222378	0.0513949	0.196478	0.00343356	1.14394e-05	0.00685568	1.99332	0.00779922	0.280274	0.00788126	0.00212829	0.0136342	2.72164	0.222378	0.121021	0.0521696	-0.0321981	0.136537	1.22848
Degree_distribution_degree026	0.145385	0.00389961	0.277243	0.00492778	0.00152493	0.00833063	2.87697	0.00469953	0.296589	0.00850619	0.00273937	0.014273	2.93039	0.145385	0.143611	0.0627038	-0.0224887	0.147896	1.46224
Degree_distribution_degree027	0.166883	0.0116988	0.251576	0.00452181	0.00105553	0.00798808	2.59165	0.0146985	0.256502	0.00744349	0.00153795	0.013349	2.50405	0.166883	0.136388	0.060265	-0.0260393	0.146569	1.38726
Degree_distribution_degree028	0.410659	0.0459954	0.198356	0.00359671	5.54107e-05	0.00713802	2.01776	0.0643936	0.194995	0.00572531	-0.000338	0.0117886	1.87593	0.410659	0.0812272	0.0362404	-0.0514347	0.123915	0.821189
Degree_distribution_degree029	0.0262974	0.00139986	0.313042	0.00597076	0.00236123	0.00958029	3.28629	0.00239976	0.308838	0.00953643	0.00335285	0.01572	3.06389	0.0262974	0.221699	0.103894	0.0137982	0.19399	2.29093
Degree_distribution_degree030	0.080292	0.0049995	0.278755	0.00550253	0.00172513	0.00927993	2.89399	0.00589941	0.285588	0.00907954	0.00266447	0.0154946	2.81183	0.080292	0.173484	0.0841618	-0.0100361	0.17836	1.77501
Degree_distribution_degree031	0.0528947	0.00269973	0.293107	0.00562257	0.00196813	0.009277	3.05662	0.00319968	0.296832	0.00918509	0.00296359	0.0154066	2.93302	0.0528947	0.19235	0.0906671	-0.000532411	0.181867	1.97508
Degree_distribution_degree032	0.0954905	0.0129987	0.247979	0.00535908	0.00118739	0.00953076	2.55214	0.00589941	0.282946	0.00992542	0.00284145	0.0170094	2.78355	0.0954905	0.163357	0.0868364	-0.0165616	0.190234	1.66846
Degree_distribution_degree033	0.0719928	0.0124988	0.259443	0.00536852	0.00125921	0.00947783	2.59545	0.00349965	0.316503	0.0106365	0.00372628	0.0175467	3.05797	0.0719928	0.179783	0.0930705	-0.0080735	0.194215	1.82809
Degree_distribution_degree034	0.049895	0.0148985	0.240773	0.0051807	0.00101939	0.00934201	2.47335	0.0190981	0.247977	0.00863569	0.00153244	0.0157389	2.41528	0.049895	0.192363	0.10189	-0.000591531	0.204372	1.97521
Degree_distribution_degree035	0.0558944	0.0165983	0.258061	0.00526789	0.00109773	0.00943805	2.50964	0.00889911	0.289705	0.00959257	0.00258877	0.0165964	2.721	0.0558944	0.194274	0.0986239	-0.00250263	0.19975	1.93751
Degree_distribution_degree036	0.182282	0.0793921	0.173723	0.0036153	-0.000468377	0.00769897	1.75881	0.0544946	0.204027	0.00689705	-7.0718e-05	0.0138648	1.96651	0.182282	0.129869	0.066577	-0.033641	0.166795	1.31979
Degree_distribution_degree037	0.0405959	0.00869913	0.272047	0.00587656	0.00158595	0.0101672	2.72101	0.00379962	0.304068	0.0107415	0.00347487	0.018008	2.9367	0.0405959	0.202926	0.109347	0.00408084	0.214613	2.06369
Degree_distribution_degree038	0.0244976	0.00209979	0.319677	0.00640653	0.00240547	0.0104076	3.18108	0.00129987	0.350651	0.0114791	0.00474253	0.0182157	3.38529	0.0244976	0.226775	0.113147	0.0149631	0.21133	2.28944
Degree_distribution_degree039	0.0138986	0.0039996	0.283289	0.00633673	0.00206221	0.0106113	2.94513	0.00089991	0.347384	0.0126244	0.00544933	0.0197996	3.49551	0.0138986	0.242331	0.133405	0.0281014	0.238708	2.51684
Degree_distribution_degree040	0.00949905	0.00159984	0.31706	0.00683538	0.00263768	0.0110331	3.23503	0.00239976	0.326721	0.0114546	0.0043405	0.0185687	3.19879	0.00949905	0.255508	0.138256	0.0348442	0.241668	2.65608
Degree_distribution_degree041	0.069793	0.0166983	0.240773	0.00519201	0.00102161	0.00936241	2.47334	0.0205979	0.244329	0.00849583	0.00139652	0.0155951	2.37748	0.069793	0.178826	0.0949013	-0.00804379	0.197846	1.83144
Degree_distribution_degree042	0.0472953	0.00619938	0.27611	0.00613247	0.00180729	0.0104576	2.81682	0.0089991	0.279097	0.0100218	0.00267825	0.0173654	2.71123	0.0472953	0.195525	0.108276	0.00120082	0.215351	2.00895
Degree_distribution_degree043	0.0434957	0.0231977	0.236911	0.00509773	0.000779386	0.00941607	2.34523	0.0143986	0.266315	0.00925895	0.00199407	0.0165238	2.53198	0.0434957	0.199867	0.106615	0.00170857	0.211522	2.01903
Degree_distribution_degree044	0.0264974	0.00449955	0.293094	0.00655445	0.00217373	0.0109352	2.97247	0.00249975	0.319364	0.0116126	0.00423147	0.0189937	3.1256	0.0264974	0.218622	0.122339	0.0142163	0.230462	2.24789
Degree_distribution_degree045	0.0280972	0.00449955	0.308589	0.00635849	0.00211383	0.0106031	2.97604	0.0108989	0.284646	0.00952735	0.00233985	0.0167148	2.63343	0.0280972	0.223454	0.114137	0.0114395	0.216834	2.20797
Degree_distribution_degree046	0.00579942	0.00079992	0.345382	0.00732506	0.00309773	0.0115524	3.44248	0.00359964	0.315138	0.0108601	0.00368135	0.0180389	3.00546	0.00579942	0.273401	0.144552	0.0414122	0.247692	2.78436
Degree_distribution_degree047	0.0138986	0.00389961	0.296941	0.00639989	0.00221604	0.0105837	3.03894	0.00159984	0.329747	0.0115538	0.00452933	0.0185783	3.26766	0.0138986	0.241431	0.130078	0.026994	0.233163	2.50691
Degree_distribution_degree048	0.0250975	0.0039996	0.289932	0.00659152	0.00225601	0.010927	3.02045	0.00209979	0.312251	0.0115031	0.0041345	0.0188717	3.10139	0.0250975	0.221247	0.123695	0.0161973	0.231193	2.28602
Geodesic_distribution_degree002	0.748525	0.40386	0.0864799	0.00358923	-0.00474577	0.0119242	0.855504	0.748525	0.0359389	0.00243719	-0.0118321	0.0167065	0.339323	0.154085	0.142282	0.146361	-0.0552782	0.348001	1.44204
Geodesic_distribution_degree003	0.993701	0.389861	-0.0878528	-0.00413427	-0.013585	0.0053165	-0.869077	0.993701	-0.000782471	-5.86029e-05	-0.01609	0.0159728	-0.00726229	0.720428	-0.0363796	-0.0418818	-0.271574	0.18781	-0.362249
Geodesic_distribution_degree004	0.352565	0.0443956	-0.200098	-0.0080133	-0.0158316	-0.000194993	-2.03622	0.352565	-0.100227	-0.00644	-0.0199005	0.00702053	-0.950496	0.189181	-0.130831	-0.128985	-0.321694	0.0637236	-1.32974
Geodesic_distribution_degree005	0.10279	0.0089991	-0.259308	-0.0070495	-0.0122812	-0.00181778	-2.67695	0.10279	-0.1711	-0.0074656	-0.016517	0.00158578	-1.63861	0.00859914	-0.255453	-0.17112	-0.29881	-0.0434296	-2.66237
Geodesic_distribution_degree006	0.870913	0.870913	-0.0158627	-0.000341778	-0.00463448	0.00395092	-0.158176	0.112489	-0.168208	-0.00579144	-0.0129374	0.00135449	-1.61011	0.458154	-0.0731356	-0.0388674	-0.143367	0.0656322	-0.738921
Geodesic_distribution_degree007	0.922208	0.542646	0.0615745	0.00109513	-0.00244206	0.00463232	0.615083	0.680432	-0.043612	-0.00123627	-0.00719902	0.00472647	-0.411903	0.922208	-0.00983606	-0.00431274	-0.0907564	0.0821309	-0.0991166
Geodesic_distribution_degree008	0.70003	0.530847	0.0625351	0.00108643	-0.00236855	0.00454141	0.624717	0.70003	-0.0420648	-0.00117006	-0.00702142	0.0046813	-0.397263	0.59504	-0.0529358	-0.0226754	-0.107013	0.0616617	-0.53415
Geodesic_distribution_degree009	0.978902	0.119388	0.156434	0.00231102	-0.000596412	0.00521845	1.57914	0.709129	0.0415115	0.000976433	-0.00400542	0.00595829	0.389384	0.978902	-0.00258434	-0.000931113	-0.0724228	0.0705605	-0.0258746
Geodesic_distribution_degree010	0.386061	0.00569943	0.275019	0.00406203	0.00123246	0.00689161	2.852	0.127987	0.163211	0.00386619	-0.00105446	0.00878685	1.56095	0.386061	0.0878897	0.0318684	-0.0393447	0.103081	0.889051
Geodesic_distribution_degree011	0.327967	0.00229977	0.302572	0.00448752	0.00167079	0.00730425	3.1651	0.0628937	0.197394	0.00470521	-0.000214809	0.00962524	1.89994	0.327967	0.0980048	0.0356502	-0.035724	0.107025	0.99231
Geodesic_distribution_degree012	0.130687	0.00029997	0.356665	0.00507898	0.0024281	0.00772985	3.80639	0.010099	0.272154	0.00609778	0.00145261	0.0107429	2.60793	0.130687	0.15258	0.0528757	-0.0149384	0.12069	1.54904
Geodesic_distribution_degree013	0.138186	0.00019998	0.381531	0.00553876	0.00286489	0.00821264	4.11528	0.00189981	0.327401	0.00758893	0.00293267	0.0122452	3.23795	0.138186	0.14861	0.0527643	-0.0164612	0.12199	1.51426
Geodesic_distribution_degree014	0.0664934	0.00019998	0.393118	0.00519854	0.0027096	0.00768747	4.14949	0.00159984	0.344219	0.00720702	0.0029081	0.0115059	3.33061	0.0664934	0.183704	0.0596015	-0.00410745	0.12331	1.85859
Geodesic_distribution_degree015	0.0546945	0.00019998	0.395228	0.00520939	0.00279684	0.00762194	4.2898	0.00129987	0.346707	0.00734353	0.00314691	0.0115402	3.47642	0.0546945	0.188357	0.0607223	-0.00170085	0.123146	1.93254
Geodesic_distribution_degree016	0.0453955	0.00019998	0.387902	0.00506932	0.00266918	0.00746946	4.19604	0.00119988	0.344123	0.0071848	0.00301856	0.011351	3.42608	0.0453955	0.196928	0.0629803	0.00116002	0.124801	2.02395
Geodesic_distribution_degree017	0.0250975	9.999e-05	0.422647	0.00520245	0.00294753	0.00745736	4.58358	0.00049995	0.390279	0.00749185	0.0035982	0.0113855	3.8226	0.0250975	0.221028	0.0657702	0.00766657	0.123874	2.24881
Geodesic_distribution_degree018	0.0219978	9.999e-05	0.439826	0.0052152	0.0030922	0.00733821	4.8803	0.00029997	0.404848	0.0074926	0.00380944	0.0111758	4.04146	0.0219978	0.223847	0.0644115	0.00886419	0.119959	2.30371
Geodesic_distribution_degree019	0.0394961	9.999e-05	0.384129	0.00456062	0.0023417	0.00677954	4.08328	0.00229977	0.330411	0.00617471	0.00234013	0.0100093	3.19908	0.0394961	0.201711	0.0580469	0.00159657	0.114497	2.04286
Geodesic_distribution_degree020	0.0221978	9.999e-05	0.41058	0.00479385	0.00261653	0.00697117	4.3741	0.00069993	0.378589	0.00700699	0.00326717	0.0107468	3.72226	0.0221978	0.222118	0.0637192	0.00793614	0.119502	2.26931
Geodesic_distribution_degree021	0.0424958	9.999e-05	0.406957	0.00486523	0.00266271	0.00706775	4.38844	0.00049995	0.382795	0.00723983	0.00345752	0.0110221	3.80275	0.0424958	0.19564	0.0577284	0.000675249	0.114782	2.01019
Geodesic_distribution_degree022	0.0434957	9.999e-05	0.405533	0.00487336	0.00262607	0.00712065	4.3082	0.00039996	0.393014	0.00741754	0.00360285	0.0112322	3.86302	0.0434957	0.197739	0.0585563	0.000784491	0.116328	2.01365
Geodesic_distribution_degree023	0.0409959	9.999e-05	0.396616	0.0049235	0.00260781	0.00723919	4.22396	0.00029997	0.395951	0.00770448	0.00379217	0.0116168	3.91235	0.0409959	0.199677	0.0612072	0.00172132	0.120693	2.04416
Geodesic_distribution_degree024	0.0424958	9.999e-05	0.374558	0.0047647	0.00241448	0.00711493	4.02766	0.00029997	0.383592	0.00764037	0.00367609	0.0116046	3.82892	0.0424958	0.198064	0.0617006	0.00149784	0.121903	2.0361
Geodesic_distribution_degree025	0.0574943	9.999e-05	0.361405	0.00453881	0.00219203	0.00688558	3.84235	0.00049995	0.376311	0.00743362	0.00347713	0.0113901	3.73265	0.0574943	0.185729	0.0574054	-0.00247339	0.117284	1.90461
Geodesic_distribution_degree026	0.0588941	9.999e-05	0.366324	0.00453034	0.00223739	0.00682328	3.92522	0.00029997	0.375092	0.00730186	0.00342448	0.0111792	3.74129	0.0588941	0.184861	0.0559925	-0.00269653	0.114682	1.89539
Geodesic_distribution_degree027	0.0678932	9.999e-05	0.356536	0.00438378	0.00208101	0.00668656	3.78203	0.00049995	0.371441	0.00714015	0.00326858	0.0110117	3.66393	0.0678932	0.179605	0.054369	-0.00434399	0.113082	1.83969
Geodesic_distribution_degree028	0.0413959	9.999e-05	0.368268	0.00434288	0.00213058	0.00655518	3.89997	0.00029997	0.3887	0.00716417	0.00345963	0.0108687	3.84201	0.0413959	0.196686	0.0574004	0.000985199	0.113816	2.02137
Geodesic_distribution_degree029	0.0443956	9.999e-05	0.37871	0.00433782	0.00216439	0.00651125	3.96509	0.00029997	0.402254	0.0072099	0.00359311	0.0108267	3.96035	0.0443956	0.195642	0.0554847	0.000184569	0.110785	1.99331
Geodesic_distribution_degree030	0.0642936	0.00029997	0.361501	0.00412965	0.00198004	0.00627927	3.81662	0.00039996	0.387069	0.00685458	0.00329704	0.0104121	3.82788	0.0642936	0.192591	0.0543788	-0.000313495	0.109071	1.97529
Geodesic_distribution_degree031	0.049995	0.00039996	0.351235	0.00384242	0.00180146	0.00588339	3.74022	0.00039996	0.375589	0.00637288	0.00299544	0.00975032	3.74865	0.049995	0.190065	0.0509663	-0.000939166	0.102872	1.95073
Geodesic_distribution_degree032	0.0413959	0.00019998	0.35182	0.00358268	0.0016833	0.00548207	3.74733	0.00049995	0.373178	0.00590573	0.00274855	0.00906291	3.71622	0.0413959	0.19732	0.049259	0.00100714	0.0975109	2.02814
Geodesic_distribution_degree033	0.049995	0.00019998	0.351153	0.0033938	0.00156549	0.00522211	3.68777	0.00089991	0.373178	0.00563895	0.00260691	0.00867099	3.69479	0.049995	0.190693	0.0455269	-0.000801182	0.0918551	1.95232
Geodesic_distribution_degree034	0.0407959	0.00069993	0.342146	0.00309397	0.00137208	0.00481586	3.56975	0.00039996	0.36919	0.00521291	0.00237561	0.00805021	3.65008	0.0407959	0.198545	0.0443049	0.000942552	0.0876673	2.02986
Geodesic_distribution_degree035	0.0363964	0.00089991	0.334145	0.00273012	0.00112989	0.00433035	3.38942	0.00029997	0.37804	0.00488735	0.00226557	0.00750912	3.70343	0.0363964	0.206548	0.0415457	0.00184884	0.0812426	2.0792
Geodesic_distribution_degree036	0.0329967	0.00119988	0.338348	0.00250145	0.00103048	0.00397243	3.37842	0.00019998	0.386817	0.00455145	0.00215236	0.00695055	3.76902	0.0329967	0.212841	0.0387338	0.00248972	0.0749778	2.12315
Geodesic_distribution_degree037	0.0543946	0.0019998	0.319714	0.00217976	0.000813746	0.00354577	3.17015	0.00029997	0.371062	0.00399256	0.00178436	0.00620076	3.59202	0.0543946	0.194467	0.0326256	-0.000946007	0.0661973	1.93069
Geodesic_distribution_degree038	0.0672933	0.00319968	0.30432	0.0018867	0.000637359	0.00313604	3.00019	0.00049995	0.355082	0.00346581	0.00145038	0.00548124	3.41636	0.0672933	0.184956	0.0281935	-0.00240815	0.0587951	1.83034
Geodesic_distribution_degree039	0.0818918	0.0049995	0.287624	0.0016464	0.000497844	0.00279495	2.84781	0.00049995	0.348268	0.00313587	0.00128933	0.00498241	3.37386	0.0818918	0.174054	0.0245884	-0.0036038	0.0527806	1.73272
Geodesic_distribution_degree040	0.10139	0.0122988	0.264744	0.00131655	0.000306489	0.00232661	2.5895	0.0019998	0.326642	0.00256195	0.000928106	0.00419579	3.11521	0.10139	0.165106	0.0202725	-0.00436234	0.0449073	1.63487
Geodesic_distribution_degree041	0.157184	0.0257974	0.232641	0.0010358	0.000129276	0.00194232	2.26999	0.00569943	0.293353	0.00207387	0.000595241	0.00355249	2.78644	0.157184	0.141964	0.0155934	-0.00647048	0.0376572	1.40406
Geodesic_distribution_degree042	0.168183	0.030297	0.218417	0.000875211	7.895e-05	0.00167147	2.18366	0.00779922	0.277376	0.00174942	0.000453468	0.00304537	2.68183	0.168183	0.137926	0.0136513	-0.0058898	0.0331923	1.38788
Geodesic_distribution_degree043	0.227577	0.0563944	0.189808	0.000666059	-2.04555e-05	0.00135257	1.92748	0.00969903	0.265269	0.00145944	0.000342562	0.00257633	2.59601	0.227577	0.120951	0.0104501	-0.00645954	0.0273598	1.22776
Geodesic_distribution_degree044	0.255074	0.0918908	0.16927	0.000511061	-8.18628e-05	0.00110399	1.71238	0.0210979	0.237103	0.00112788	0.000154878	0.00210089	2.3029	0.255074	0.114255	0.00849673	-0.00606941	0.0230629	1.15887
Geodesic_distribution_degree045	0.40306	0.246775	0.115611	0.000297546	-0.000211846	0.000806937	1.16046	0.0683932	0.189448	0.000775817	-7.07939e-05	0.00162243	1.82055	0.40306	0.0844863	0.00535931	-0.00710273	0.0178214	0.854371
Geodesic_distribution_degree046	0.563744	0.377162	0.0880769	0.00019174	-0.000240354	0.000623835	0.881579	0.119888	0.163324	0.000570093	-0.000154972	0.00129516	1.56205	0.563744	0.0587551	0.00315307	-0.00740924	0.0137154	0.593063
Geodesic_distribution_degree047	0.669533	0.375662	0.0875931	0.000176289	-0.000223196	0.000575774	0.8767	0.131687	0.157785	0.000510143	-0.000162062	0.00118235	1.50771	0.669533	0.0436736	0.00216659	-0.00760498	0.0119382	0.440492
Geodesic_distribution_degree048	0.864714	0.566143	0.05745	0.000106391	-0.000262004	0.000474785	0.573742	0.288571	0.112665	0.000335559	-0.000287538	0.000958656	1.06989	0.864714	0.0171592	0.000783423	-0.00821687	0.00978371	0.172929
Geodesic_distribution_degree049	0.917808	0.917808	0.0102323	1.73087e-05	-0.000319737	0.000354355	0.102024	0.560444	0.0633916	0.000172502	-0.000399292	0.000744297	0.599351	0.866513	-0.0170314	-0.000710425	-0.00893335	0.0075125	-0.17164
Geodesic_distribution_degree050	0.959404	0.660034	-0.0444313	-6.74889e-05	-0.000369855	0.000234877	-0.443431	0.959404	0.00530039	1.29868e-05	-0.000502882	0.000528856	0.0500138	0.649735	-0.0464362	-0.00173927	-0.00911598	0.00563745	-0.468414
Geodesic_distribution_degree051	0.988201	0.791221	-0.0272176	-4.45745e-05	-0.000370781	0.000281632	-0.271469	0.988201	0.00140474	3.70948e-06	-0.000552282	0.000559701	0.0132547	0.660134	-0.044584	-0.00180058	-0.00975525	0.0061541	-0.449693
Geodesic_distribution_degree052	0.670533	0.512149	-0.0664021	-0.000107537	-0.00042952	0.000214447	-0.663514	0.670533	-0.0454526	-0.000118771	-0.000668379	0.000430838	-0.429322	0.439756	-0.0783066	-0.00312728	-0.010977	0.00472244	-0.791478
Geodesic_distribution_degree053	0.268173	0.149185	-0.143419	-0.000217255	-0.000515978	8.14673e-05	-1.44487	0.268173	-0.116481	-0.000284881	-0.000796321	0.000226559	-1.10661	0.245475	-0.116343	-0.00434332	-0.0116538	0.00296715	-1.18033
NGSC	0.0413959	0.00769923	0.335747	0.000516335	0.000152221	0.000878571	2.74798	0.0413959	0.258036	0.000635026	3.59107e-05	0.00122386	2.05344	0.00619938	0.310376	0.0116237	0.00354604	0.019623	2.79057

### Sheet: Regional GSR
metric	P_CORR_PSIFX	pcorrPPL	ppermPPL	prawPPL	rho_PPL	estimate_PPL	95%_lower_ci_PPL	95%_upper_ci_PPL	tval_PPL	pcorrOcc	ppermOcc	prawOcc	rho_Occ	estimate_Occ	95%_lower_ci_Occ	95%_upper_ci_Occ	tval_Occ	pcorrSDI	ppermSDI	prawSDI	rho_SDI	estimate_SDI	95%_lower_ci_SDI	95%_upper_ci_SDI	tval_SDI
DCC_Cont_Cont	9.999e-05	9.999e-05	0.0001	2.61089e-06	0.523077	0.0034972	0.00211934	0.00487505	5.04247	9.999e-05	0.00010001	2.29199e-06	0.495288	0.0786937	0.0476546	0.109733	5.03683	9.999e-05	9.999e-05	3.45152e-08	0.605374	0.00639471	0.00426898	0.00852044	5.97639
DCC_Cont_Default	9.999e-05	9.999e-05	0.00010002	3.77898e-06	0.532752	0.00307853	0.00183959	0.00431746	4.93652	9.999e-05	9.999e-05	4.19112e-06	0.493074	0.0675416	0.0400386	0.0950447	4.87885	9.999e-05	0.0001	6.57211e-09	0.638056	0.00588307	0.00403849	0.00772764	6.33627
DCC_Cont_DorsAttn	9.999e-05	9.999e-05	9.999e-05	4.869e-06	0.529077	0.0031301	0.00185543	0.00440478	4.8785	9.999e-05	9.999e-05	1.03362e-05	0.476149	0.066611	0.038183	0.095039	4.65507	9.999e-05	9.999e-05	6.39087e-08	0.606397	0.00568815	0.00375229	0.00762401	5.83745
DCC_Cont_Limbic	9.999e-05	9.999e-05	9.999e-05	7.73486e-06	0.513553	0.00307476	0.00180049	0.00434904	4.79375	9.999e-05	0.0001	7.11723e-06	0.480477	0.0678273	0.0395114	0.0961433	4.75883	9.999e-05	0.00010005	2.36361e-07	0.58254	0.00545593	0.00350184	0.00741002	5.54692
DCC_Cont_SalVentAttn	0.00019998	9.999e-05	0.0001	1.21472e-05	0.50281	0.00302978	0.00173707	0.0043225	4.65625	0.00019998	9.999e-05	4.12339e-05	0.442857	0.0633146	0.0340917	0.0925375	4.30435	9.999e-05	0.0001	7.87563e-07	0.56034	0.00534399	0.00332509	0.00736289	5.2587
DCC_Cont_SomMot	0.0019998	0.0019998	0.00029997	0.000225862	0.441929	0.00237029	0.0011582	0.00358237	3.88503	0.00079992	0.00010001	0.000104177	0.425317	0.054515	0.0278066	0.0812235	4.05503	9.999e-05	0.0001	1.36518e-06	0.554409	0.00476963	0.00292386	0.0066154	5.13374
DCC_Cont_subcortex	0.00889911	0.00889911	0.00119988	0.00102064	0.400395	0.00205659	0.000865944	0.00324723	3.43156	0.00159984	0.00029997	0.000299096	0.399483	0.0493744	0.0232429	0.0755058	3.75375	0.00019998	9.999e-05	3.51948e-05	0.488948	0.00400081	0.00215911	0.0058425	4.31575
DCC_Cont_Vis	9.999e-05	9.999e-05	0.0001	4.47763e-06	0.526852	0.00297381	0.00176503	0.00418259	4.88757	9.999e-05	0.0001	6.36854e-07	0.525372	0.0706542	0.0442975	0.0970108	5.32568	9.999e-05	0.0001	1.01294e-06	0.558046	0.00497194	0.00306782	0.00687606	5.1875
DCC_Default_Cont	9.999e-05	9.999e-05	9.999e-05	3.77898e-06	0.532752	0.00307853	0.00183959	0.00431746	4.93652	9.999e-05	9.999e-05	4.19112e-06	0.493074	0.0675416	0.0400386	0.0950447	4.87885	9.999e-05	9.999e-05	6.57211e-09	0.638056	0.00588307	0.00403849	0.00772764	6.33627
DCC_Default_Default	9.999e-05	9.999e-05	9.999e-05	6.22794e-07	0.565457	0.00338066	0.00212993	0.0046314	5.36987	9.999e-05	9.999e-05	1.50089e-07	0.550569	0.0776887	0.0504236	0.104954	5.66079	9.999e-05	0.00010001	5.13007e-10	0.669794	0.00642698	0.0045743	0.00827965	6.89183
DCC_Default_DorsAttn	9.999e-05	9.999e-05	9.999e-05	6.14577e-06	0.525881	0.00293762	0.00172753	0.00414771	4.82286	9.999e-05	0.0001	7.11177e-06	0.484303	0.0639691	0.037198	0.0907402	4.74712	9.999e-05	9.999e-05	3.73586e-07	0.579056	0.00511984	0.00324995	0.00698974	5.43959
DCC_Default_Limbic	9.999e-05	9.999e-05	0.00010001	3.24332e-06	0.538636	0.00291402	0.00175803	0.00407002	5.00799	9.999e-05	9.999e-05	2.47353e-07	0.544467	0.0693451	0.0445571	0.094133	5.55778	9.999e-05	0.0001	3.3425e-08	0.616486	0.00531242	0.00355028	0.00707456	5.98934
DCC_Default_SalVentAttn	0.00079992	0.00079992	0.00020002	5.3549e-05	0.474845	0.00261051	0.00139938	0.00382165	4.28213	9.999e-05	0.0001	1.74825e-05	0.463537	0.0605991	0.0339885	0.0872098	4.52417	9.999e-05	0.00010001	9.56745e-07	0.55971	0.00488741	0.00302608	0.00674874	5.21654
DCC_Default_SomMot	0.00969903	0.00969903	0.00080016	0.00111595	0.397264	0.00211942	0.000890283	0.00334855	3.42566	0.00769923	0.00140014	0.00140889	0.356713	0.0455076	0.0181346	0.0728806	3.30285	9.999e-05	0.0001	2.6881e-06	0.541567	0.00465857	0.0027984	0.00651874	4.97538
DCC_Default_subcortex	0.0107989	0.0107989	0.0012	0.00135607	0.395319	0.00180079	0.000727489	0.0028741	3.33325	0.00119988	0.00010001	0.000154903	0.417965	0.0459615	0.0227319	0.0691911	3.93078	9.999e-05	9.999e-05	8.23247e-06	0.523048	0.00384327	0.00221342	0.00547311	4.6847
DCC_Default_Vis	9.999e-05	9.999e-05	0.0001	9.2896e-06	0.520005	0.0025787	0.0014931	0.00366429	4.71911	9.999e-05	9.999e-05	1.30377e-06	0.517227	0.0608707	0.037424	0.0843173	5.15768	9.999e-05	0.0001	1.75693e-07	0.592479	0.00467875	0.0030207	0.00633679	5.60609
DCC_DorsAttn_Cont	9.999e-05	9.999e-05	9.999e-05	4.869e-06	0.529077	0.0031301	0.00185543	0.00440478	4.8785	9.999e-05	0.0001	1.03362e-05	0.476149	0.066611	0.038183	0.095039	4.65507	9.999e-05	0.00010001	6.39087e-08	0.606397	0.00568815	0.00375229	0.00762401	5.83745
DCC_DorsAttn_Default	9.999e-05	9.999e-05	0.00010001	6.14577e-06	0.525881	0.00293762	0.00172753	0.00414771	4.82286	9.999e-05	9.999e-05	7.11177e-06	0.484303	0.0639691	0.037198	0.0907402	4.74712	9.999e-05	9.999e-05	3.73586e-07	0.579056	0.00511984	0.00324995	0.00698974	5.43959
DCC_DorsAttn_DorsAttn	0.0019998	0.0019998	0.00020002	0.000220643	0.441298	0.0026628	0.00130202	0.00402357	3.88758	0.00179982	0.00020002	0.000329553	0.396223	0.057059	0.0266883	0.0874297	3.73247	0.00019998	0.0001	3.62724e-05	0.487429	0.00464695	0.00250968	0.00678422	4.31951
DCC_DorsAttn_Limbic	0.00039996	0.00039996	9.999e-05	2.41524e-05	0.499765	0.00266131	0.00148573	0.00383689	4.49748	9.999e-05	0.0001	6.19155e-06	0.488317	0.0615213	0.0359888	0.0870538	4.78695	0.00019998	9.999e-05	2.75829e-05	0.496969	0.00413243	0.00226171	0.00600315	4.38857
DCC_DorsAttn_SalVentAttn	0.00249975	0.00249975	0.0003	0.00028647	0.438278	0.00233855	0.00112064	0.00355646	3.81468	0.00119988	0.00019998	0.000184298	0.412801	0.0525781	0.0257477	0.0794084	3.89318	0.00019998	0.0001	3.39182e-05	0.491426	0.00415656	0.00225341	0.00605971	4.33899
DCC_DorsAttn_SomMot	0.0307969	0.0307969	0.00569943	0.00482874	0.354564	0.00193677	0.000626031	0.00324752	2.93554	0.0106989	0.0019	0.0019525	0.349628	0.0460964	0.0173853	0.0748075	3.18966	0.00209979	0.00019998	0.00028112	0.440621	0.00384944	0.00181191	0.00588698	3.75335
DCC_DorsAttn_subcortex	0.116288	0.116288	0.0266973	0.0241815	0.291915	0.00129293	0.00019592	0.00238994	2.34148	0.0308969	0.006	0.00590355	0.314812	0.0339384	0.0100457	0.0578311	2.82198	0.0174983	0.00239976	0.00309529	0.369311	0.00259315	0.000888646	0.00429765	3.02243
DCC_DorsAttn_Vis	0.00079992	0.00079992	9.999e-05	5.43908e-05	0.482027	0.00240388	0.00128166	0.0035261	4.2556	9.999e-05	0.0001	4.80093e-06	0.49339	0.0587919	0.0346459	0.0829379	4.83726	9.999e-05	9.999e-05	1.433e-05	0.511947	0.00400906	0.00225706	0.00576106	4.54606
DCC_Limbic_Cont	9.999e-05	9.999e-05	0.00010001	7.73486e-06	0.513553	0.00307476	0.00180049	0.00434904	4.79375	9.999e-05	0.0001	7.11723e-06	0.480477	0.0678273	0.0395114	0.0961433	4.75883	9.999e-05	0.0001	2.36361e-07	0.58254	0.00545593	0.00350184	0.00741002	5.54692
DCC_Limbic_Default	9.999e-05	9.999e-05	0.0001	3.24332e-06	0.538636	0.00291402	0.00175803	0.00407002	5.00799	9.999e-05	0.0001	2.47353e-07	0.544467	0.0693451	0.0445571	0.094133	5.55778	9.999e-05	9.999e-05	3.3425e-08	0.616486	0.00531242	0.00355028	0.00707456	5.98934
DCC_Limbic_DorsAttn	0.00039996	0.00039996	9.999e-05	2.41524e-05	0.499765	0.00266131	0.00148573	0.00383689	4.49748	9.999e-05	0.0001	6.19155e-06	0.488317	0.0615213	0.0359888	0.0870538	4.78695	0.00019998	9.999e-05	2.75829e-05	0.496969	0.00413243	0.00226171	0.00600315	4.38857
DCC_Limbic_Limbic	0.805919	0.805919	0.342437	0.336607	0.129164	0.000909157	-0.000762187	0.0025805	1.08069	0.685131	0.288858	0.284326	0.123991	0.0213222	-0.0166604	0.0593049	1.11525	0.114189	0.0265027	0.025458	0.272055	0.0030993	0.000405956	0.00579264	2.28612
DCC_Limbic_SalVentAttn	0.00269973	0.00269973	0.00050005	0.000320405	0.431836	0.00242538	0.00116048	0.00369028	3.80935	0.00019998	9.999e-05	4.31414e-05	0.444909	0.0596513	0.032087	0.0872156	4.29932	0.00019998	0.0002	3.84426e-05	0.485613	0.00431654	0.00232708	0.006306	4.31049
DCC_Limbic_SomMot	0.00229977	0.00229977	0.0002	0.000245023	0.442239	0.002302	0.0011254	0.00347859	3.88691	0.00039996	9.999e-05	5.94326e-05	0.439444	0.0543783	0.0287227	0.0800339	4.21085	9.999e-05	0.00010001	2.45583e-06	0.5446	0.00452047	0.00272284	0.00631811	4.99584
DCC_Limbic_subcortex	0.143486	0.143486	0.0339	0.0314464	0.276469	0.00135499	0.000154063	0.00255591	2.24154	0.0177982	0.0028	0.00325951	0.332297	0.039741	0.0136284	0.0658536	3.02354	0.0458954	0.00969903	0.00873338	0.327712	0.0025561	0.00065311	0.00445909	2.66851
DCC_Limbic_Vis	0.00309969	0.00309969	0.00040008	0.000343255	0.430365	0.00233363	0.00110402	0.00356324	3.77044	9.999e-05	9.999e-05	2.22377e-05	0.459352	0.0596943	0.0331122	0.0862764	4.46139	0.00179982	0.0003	0.000255857	0.43884	0.00372553	0.00176598	0.00568507	3.77711
DCC_SalVentAttn_Cont	0.00019998	9.999e-05	0.00010002	1.21472e-05	0.50281	0.00302978	0.00173707	0.0043225	4.65625	0.00019998	0.0001	4.12339e-05	0.442857	0.0633146	0.0340917	0.0925375	4.30435	9.999e-05	9.999e-05	7.87563e-07	0.56034	0.00534399	0.00332509	0.00736289	5.2587
DCC_SalVentAttn_Default	0.00079992	0.00079992	0.0002	5.3549e-05	0.474845	0.00261051	0.00139938	0.00382165	4.28213	9.999e-05	9.999e-05	1.74825e-05	0.463537	0.0605991	0.0339885	0.0872098	4.52417	9.999e-05	0.00010002	9.56745e-07	0.55971	0.00488741	0.00302608	0.00674874	5.21654
DCC_SalVentAttn_DorsAttn	0.00249975	0.00249975	0.0003	0.00028647	0.438278	0.00233855	0.00112064	0.00355646	3.81468	0.00119988	0.00019998	0.000184298	0.412801	0.0525781	0.0257477	0.0794084	3.89318	0.00019998	0.0001	3.39182e-05	0.491426	0.00415656	0.00225341	0.00605971	4.33899
DCC_SalVentAttn_Limbic	0.00269973	0.00269973	0.00050005	0.000320405	0.431836	0.00242538	0.00116048	0.00369028	3.80935	0.00019998	0.0001	4.31414e-05	0.444909	0.0596513	0.032087	0.0872156	4.29932	0.00019998	0.00019998	3.84426e-05	0.485613	0.00431654	0.00232708	0.006306	4.31049
DCC_SalVentAttn_SalVentAttn	0.00189981	0.00189981	0.00020004	0.000180113	0.445218	0.00275972	0.00137245	0.00414699	3.95213	0.00089991	0.0001	0.000127848	0.419128	0.0619926	0.0312136	0.0927717	4.0014	0.00029997	0.00010001	7.33383e-05	0.470581	0.00457056	0.00237571	0.00676541	4.13705
DCC_SalVentAttn_SomMot	0.0710929	0.0462954	0.0095	0.00784802	0.333997	0.00173799	0.000504114	0.00297187	2.79835	0.0710929	0.0144	0.0164293	0.274779	0.034294	0.00671189	0.0618761	2.47012	0.00369963	0.00030003	0.000665009	0.413263	0.00343667	0.00149611	0.00537722	3.51835
DCC_SalVentAttn_subcortex	0.0243976	0.0243976	0.00420042	0.003833	0.359718	0.00177331	0.000601268	0.00294535	3.00586	0.00479952	0.0006	0.000885416	0.371337	0.044283	0.018653	0.0699129	3.43254	0.00019998	9.999e-05	3.77198e-05	0.489087	0.00387978	0.00208628	0.00567328	4.29766
DCC_SalVentAttn_Vis	0.00779922	0.00779922	0.00089991	0.000917158	0.406266	0.00192721	0.000822869	0.00303155	3.46699	0.00149985	0.00019998	0.000239825	0.406602	0.0463547	0.0222275	0.0704819	3.81693	0.00279972	0.00059994	0.000400785	0.42915	0.00320518	0.0014594	0.00495096	3.64745
DCC_SomMot_Cont	0.0019998	0.0019998	0.00030003	0.000225862	0.441929	0.00237029	0.0011582	0.00358237	3.88503	0.00079992	0.00010001	0.000104177	0.425317	0.054515	0.0278066	0.0812235	4.05503	9.999e-05	9.999e-05	1.36518e-06	0.554409	0.00476963	0.00292386	0.0066154	5.13374
DCC_SomMot_Default	0.00969903	0.00969903	0.00079992	0.00111595	0.397264	0.00211942	0.000890283	0.00334855	3.42566	0.00769923	0.00139986	0.00140889	0.356713	0.0455076	0.0181346	0.0728806	3.30285	9.999e-05	0.0001	2.6881e-06	0.541567	0.00465857	0.0027984	0.00651874	4.97538
DCC_SomMot_DorsAttn	0.0307969	0.0307969	0.00569943	0.00482874	0.354564	0.00193677	0.000626031	0.00324752	2.93554	0.0106989	0.00189981	0.0019525	0.349628	0.0460964	0.0173853	0.0748075	3.18966	0.00209979	0.00020002	0.00028112	0.440621	0.00384944	0.00181191	0.00588698	3.75335
DCC_SomMot_Limbic	0.00229977	0.00229977	0.0002	0.000245023	0.442239	0.002302	0.0011254	0.00347859	3.88691	0.00039996	0.00010001	5.94326e-05	0.439444	0.0543783	0.0287227	0.0800339	4.21085	9.999e-05	9.999e-05	2.45583e-06	0.5446	0.00452047	0.00272284	0.00631811	4.99584
DCC_SomMot_SalVentAttn	0.0710929	0.0462954	0.0095	0.00784802	0.333997	0.00173799	0.000504114	0.00297187	2.79835	0.0710929	0.0143986	0.0164293	0.274779	0.034294	0.00671189	0.0618761	2.47012	0.00369963	0.00029997	0.000665009	0.413263	0.00343667	0.00149611	0.00537722	3.51835
DCC_SomMot_SomMot	0.059694	0.009999	0.0018	0.00121745	0.387933	0.00280357	0.00116923	0.0044379	3.40797	0.059694	0.0114	0.013037	0.27983	0.0480809	0.0107001	0.0854616	2.55535	0.00259974	0.0001	0.00034153	0.426037	0.00488187	0.00227008	0.00749367	3.71342
DCC_SomMot_subcortex	0.212279	0.212279	0.0543	0.0520097	0.254197	0.00116317	1.83937e-05	0.00230794	2.0186	0.0706929	0.0150985	0.0162679	0.276557	0.0308663	0.00584555	0.055887	2.45082	0.0107989	0.00169983	0.00195538	0.383605	0.00283547	0.00105629	0.00461465	3.16616
DCC_SomMot_Vis	0.0105989	0.0105989	0.00129987	0.00131369	0.4007	0.00177279	0.000720946	0.00282463	3.34837	0.00179982	0.00029997	0.000342387	0.400472	0.0426482	0.019815	0.0654815	3.71074	0.00339966	0.00059994	0.00049271	0.426701	0.00299719	0.00133724	0.00465714	3.58712
DCC_subcortex_Cont	0.00889911	0.00889911	0.0012	0.00102064	0.400395	0.00205659	0.000865944	0.00324723	3.43156	0.00159984	0.00030003	0.000299096	0.399483	0.0493744	0.0232429	0.0755058	3.75375	0.00019998	9.999e-05	3.51948e-05	0.488948	0.00400081	0.00215911	0.0058425	4.31575
DCC_subcortex_Default	0.0107989	0.0107989	0.00120012	0.00135607	0.395319	0.00180079	0.000727489	0.0028741	3.33325	0.00119988	9.999e-05	0.000154903	0.417965	0.0459615	0.0227319	0.0691911	3.93078	9.999e-05	9.999e-05	8.23247e-06	0.523048	0.00384327	0.00221342	0.00547311	4.6847
DCC_subcortex_DorsAttn	0.116288	0.116288	0.0266973	0.0241815	0.291915	0.00129293	0.00019592	0.00238994	2.34148	0.0308969	0.0059994	0.00590355	0.314812	0.0339384	0.0100457	0.0578311	2.82198	0.0174983	0.00240024	0.00309529	0.369311	0.00259315	0.000888646	0.00429765	3.02243
DCC_subcortex_Limbic	0.143486	0.143486	0.0338966	0.0314464	0.276469	0.00135499	0.000154063	0.00255591	2.24154	0.0177982	0.00279972	0.00325951	0.332297	0.039741	0.0136284	0.0658536	3.02354	0.0458954	0.0097	0.00873338	0.327712	0.0025561	0.00065311	0.00445909	2.66851
DCC_subcortex_SalVentAttn	0.0243976	0.0243976	0.0042	0.003833	0.359718	0.00177331	0.000601268	0.00294535	3.00586	0.00479952	0.00059994	0.000885416	0.371337	0.044283	0.018653	0.0699129	3.43254	0.00019998	9.999e-05	3.77198e-05	0.489087	0.00387978	0.00208628	0.00567328	4.29766
DCC_subcortex_SomMot	0.212279	0.212279	0.0543	0.0520097	0.254197	0.00116317	1.83937e-05	0.00230794	2.0186	0.0706929	0.0151	0.0162679	0.276557	0.0308663	0.00584555	0.055887	2.45082	0.0107989	0.00169983	0.00195538	0.383605	0.00283547	0.00105629	0.00461465	3.16616
DCC_subcortex_subcortex	0.667933	0.667933	0.2562	0.249138	0.15545	0.00077154	-0.00048448	0.00202756	1.22036	0.210679	0.0576	0.0611022	0.216345	0.0263677	-0.00121333	0.0539488	1.89928	0.0670933	0.0141	0.0132856	0.309868	0.00248705	0.000513531	0.00446056	2.50363
DCC_subcortex_Vis	0.10469	0.10469	0.0228977	0.0211376	0.295248	0.00130573	0.000222158	0.00238929	2.39399	0.0122988	0.00189981	0.00223534	0.344763	0.0371372	0.0136446	0.0606298	3.14054	0.0213979	0.0035	0.00397032	0.357465	0.00252069	0.000812929	0.00422846	2.93237
DCC_Vis_Cont	9.999e-05	9.999e-05	0.0001	4.47763e-06	0.526852	0.00297381	0.00176503	0.00418259	4.88757	9.999e-05	9.999e-05	6.36854e-07	0.525372	0.0706542	0.0442975	0.0970108	5.32568	9.999e-05	0.00010002	1.01294e-06	0.558046	0.00497194	0.00306782	0.00687606	5.1875
DCC_Vis_Default	9.999e-05	9.999e-05	0.00010001	9.2896e-06	0.520005	0.0025787	0.0014931	0.00366429	4.71911	9.999e-05	9.999e-05	1.30377e-06	0.517227	0.0608707	0.037424	0.0843173	5.15768	9.999e-05	0.0001	1.75693e-07	0.592479	0.00467875	0.0030207	0.00633679	5.60609
DCC_Vis_DorsAttn	0.00079992	0.00079992	0.0001	5.43908e-05	0.482027	0.00240388	0.00128166	0.0035261	4.2556	9.999e-05	0.00010001	4.80093e-06	0.49339	0.0587919	0.0346459	0.0829379	4.83726	9.999e-05	0.0001	1.433e-05	0.511947	0.00400906	0.00225706	0.00576106	4.54606
DCC_Vis_Limbic	0.00309969	0.00309969	0.0004	0.000343255	0.430365	0.00233363	0.00110402	0.00356324	3.77044	9.999e-05	0.0001	2.22377e-05	0.459352	0.0596943	0.0331122	0.0862764	4.46139	0.00179982	0.00029997	0.000255857	0.43884	0.00372553	0.00176598	0.00568507	3.77711
DCC_Vis_SalVentAttn	0.00779922	0.00779922	0.0009	0.000917158	0.406266	0.00192721	0.000822869	0.00303155	3.46699	0.00149985	0.0002	0.000239825	0.406602	0.0463547	0.0222275	0.0704819	3.81693	0.00279972	0.00059994	0.000400785	0.42915	0.00320518	0.0014594	0.00495096	3.64745
DCC_Vis_SomMot	0.0105989	0.0105989	0.00129987	0.00131369	0.4007	0.00177279	0.000720946	0.00282463	3.34837	0.00179982	0.00029997	0.000342387	0.400472	0.0426482	0.019815	0.0654815	3.71074	0.00339966	0.00059994	0.00049271	0.426701	0.00299719	0.00133724	0.00465714	3.58712
DCC_Vis_subcortex	0.10469	0.10469	0.0229	0.0211376	0.295248	0.00130573	0.000222158	0.00238929	2.39399	0.0122988	0.00189981	0.00223534	0.344763	0.0371372	0.0136446	0.0606298	3.14054	0.0213979	0.0035	0.00397032	0.357465	0.00252069	0.000812929	0.00422846	2.93237
DCC_Vis_Vis	0.010099	0.0019998	0.00030009	0.00020022	0.425729	0.00277437	0.00135672	0.00419202	3.88797	9.999e-05	0.00010005	3.56199e-05	0.438227	0.0688046	0.0371974	0.100412	4.32472	0.010099	0.00110055	0.00175087	0.369141	0.00377975	0.0014242	0.00613531	3.18784
INS_Control	1	0.992001	0.520648	0.515485	0.0705458	0.00184329	-0.00353345	0.00722002	0.681085	1	0.79842	0.800954	-0.0280245	-0.0180117	-0.147717	0.111694	-0.275882	1	0.944206	0.940504	-0.00882526	-0.000372456	-0.00948107	0.00873616	-0.0812362
INS_DMN	0.9999	0.9999	0.749125	0.75398	0.034982	0.000875367	-0.00476758	0.00651832	0.308184	0.9996	0.637236	0.644045	-0.0503439	-0.0310836	-0.162744	0.100576	-0.469035	0.90301	0.309169	0.304758	-0.124749	-0.00525523	-0.0148503	0.00433982	-1.08811
INS_DorsAttn	0.985201	0.287571	0.0512949	0.04974	0.22175	0.00545269	-5.58069e-05	0.0109612	1.96655	0.985201	0.475652	0.476474	0.0726699	0.0437628	-0.0859195	0.173445	0.670426	0.709329	0.178082	0.174111	0.159334	0.0062866	-0.00297058	0.0155438	1.34916
INS_Limbic	0.994001	0.974103	0.421658	0.41981	-0.0718058	-0.00232957	-0.00877738	0.00411824	-0.717778	0.994001	0.547445	0.544773	-0.0572699	-0.0458087	-0.203254	0.111637	-0.578022	0.279572	0.0520948	0.0496331	-0.203234	-0.0106422	-0.0214372	0.00015288	-1.95854
INS_SomMot	1	1	0.943306	0.943648	-0.00655836	-0.000193595	-0.00670387	0.00631668	-0.0590773	0.9998	0.689031	0.689898	-0.0404147	-0.0293997	-0.182456	0.123656	-0.38161	1	0.845815	0.849246	-0.0220089	-0.00103973	-0.0119126	0.00983314	-0.189977
INS_VentAttn	0.9998	0.919708	0.332667	0.319161	0.11374	0.00266564	-0.00266785	0.00799912	0.992925	0.9998	0.69963	0.695058	0.0397971	0.0229447	-0.1013	0.147189	0.366888	0.996	0.555144	0.549749	0.0668779	0.00249954	-0.00621505	0.0112141	0.569823
INS_Vis	0.978902	0.556844	0.119988	0.116331	0.163057	0.00474014	-0.0013745	0.0108548	1.54009	0.978902	0.456954	0.449586	0.0756013	0.0543648	-0.09275	0.20148	0.734156	0.713029	0.185481	0.175451	0.14368	0.0068172	-0.00345789	0.0170923	1.3181
OutNetworkConn_roi001	1	1	0.3355	0.334807	-0.0967995	-0.00101215	-0.00308585	0.00106155	-0.969675	0.999	0.107286	0.10475	-0.160527	-0.041423	-0.0916396	0.00879353	-1.63878	1	0.153677	0.152073	-0.151325	-0.00254441	-0.00604384	0.000955026	-1.44449
OutNetworkConn_roi002	0.9999	0.9997	0.1304	0.125581	0.151072	0.00113512	-0.0004582	0.00272844	1.41536	0.9999	0.129287	0.12816	0.152864	0.0287907	-0.00926673	0.0668482	1.50293	0.973703	0.0577942	0.056314	0.201506	0.00245498	-0.000215799	0.00512577	1.82615
OutNetworkConn_roi003	1	1	0.423258	0.41968	0.0910573	0.00102634	-0.00142194	0.00347463	0.832833	0.732627	0.0218978	0.0213948	0.238997	0.0663717	0.00981969	0.122924	2.33164	0.994401	0.0828917	0.0803353	0.198413	0.00366043	-0.000406145	0.007727	1.78826
OutNetworkConn_roi004	1	1	0.779022	0.776254	0.0411103	0.000606331	-0.00255669	0.00376936	0.380832	1	0.9126	0.91633	-0.00558089	-0.00201967	-0.077089	0.0730497	-0.0534496	1	0.3569	0.345875	0.115699	0.00277492	-0.00252624	0.00807607	1.03993
OutNetworkConn_roi005	0.638336	0.121088	0.00219978	0.0014118	-0.322001	-0.0056423	-0.00913305	-0.00215155	-3.21118	0.160084	0.00249975	0.00233093	-0.299427	-0.13212	-0.216537	-0.0477018	-3.10928	0.638336	0.0169983	0.014664	-0.255615	-0.00722656	-0.0132191	-0.00123399	-2.39577
OutNetworkConn_roi006	1	1	0.960004	0.961943	-0.000743886	-1.00837e-05	-0.00276165	0.00274149	-0.00728061	1	0.747825	0.750375	-0.0360153	-0.0120635	-0.0787634	0.0546363	-0.359316	1	0.735926	0.729565	-0.0433499	-0.000952651	-0.00558456	0.00367926	-0.408602
OutNetworkConn_roi007	1	1	0.263558	0.256732	0.127242	0.00127652	-0.000931904	0.00348494	1.14834	1	0.408186	0.414949	0.0843427	0.0207535	-0.0311726	0.0726796	0.79402	1	0.489494	0.483141	0.0850426	0.00137828	-0.00232918	0.00508573	0.738562
OutNetworkConn_roi008	0.9986	0.227577	0.0044	0.00321088	-0.318349	-0.00487397	-0.00811034	-0.0016376	-2.99193	0.439756	0.00909909	0.00875969	-0.271204	-0.101726	-0.17822	-0.0252316	-2.64198	0.9986	0.0971903	0.0969068	-0.183472	-0.00447259	-0.0100239	0.00107874	-1.60062
OutNetworkConn_roi009	0.999	0.955904	0.0471953	0.0488209	-0.196415	-0.00236175	-0.00471103	-1.24783e-05	-1.99723	0.918808	0.0439956	0.0422436	-0.200336	-0.0593839	-0.116642	-0.00212589	-2.06044	0.999	0.10479	0.099473	-0.173731	-0.00335412	-0.00735724	0.000649	-1.66459
OutNetworkConn_roi010	1	1	0.2839	0.275239	-0.125166	-0.00101266	-0.00276663	0.000741305	-1.14702	1	0.317468	0.312074	-0.109498	-0.0217566	-0.0631563	0.019643	-1.04405	1	0.883312	0.885138	0.00905706	0.000114539	-0.00280172	0.0030308	0.0780284
OutNetworkConn_roi011	1	1	0.875212	0.872305	-0.0133879	-0.000150301	-0.00251769	0.00221709	-0.12613	1	0.935906	0.940247	0.00608335	0.00168482	-0.0549353	0.0583049	0.0591166	1	0.877412	0.874507	0.0204878	0.000376039	-0.00361425	0.00436633	0.187221
OutNetworkConn_roi012	1	1	0.775922	0.7746	0.0479947	0.000693228	-0.00250553	0.00389198	0.430548	1	0.772823	0.772144	-0.0204981	-0.00723107	-0.0821159	0.0676537	-0.191838	1	0.70263	0.703332	0.0594555	0.00138553	-0.00396385	0.00673492	0.514564
OutNetworkConn_roi013	0.139386	0.00789921	0.00019998	7.56951e-05	-0.406494	-0.00734378	-0.0109357	-0.00375187	-4.06182	0.00179982	9.999e-05	1.59086e-05	-0.422869	-0.192736	-0.277203	-0.108269	-4.53317	0.139386	0.0019998	0.00172118	-0.329654	-0.00985036	-0.016075	-0.00362574	-3.14388
OutNetworkConn_roi014	1	1	0.874687	0.874346	0.017597	0.000242279	-0.00250073	0.00298529	0.175475	1	0.446747	0.441488	0.0764796	0.0259731	-0.0407884	0.0927345	0.772902	1	0.388878	0.382887	0.0951052	0.00210982	-0.00253983	0.00675947	0.901472
OutNetworkConn_roi015	1	1	0.943283	0.938733	0.0104472	9.25525e-05	-0.00191984	0.00210495	0.0913695	1	0.447	0.451587	-0.0793683	-0.0173173	-0.0640203	0.0293857	-0.736651	1	0.969197	0.966756	-0.00177066	-2.48719e-05	-0.00333793	0.00328818	-0.0149144
OutNetworkConn_roi016	0.383062	0.0469953	0.00059994	0.000474738	-0.381985	-0.0060828	-0.00945214	-0.00271346	-3.58662	0.122988	0.00169983	0.00167741	-0.327662	-0.127331	-0.20642	-0.0482408	-3.19845	0.383062	0.00609939	0.00655181	-0.308023	-0.00777879	-0.0134814	-0.00207614	-2.70995
OutNetworkConn_roi017	1	1	0.342068	0.351328	-0.102908	-0.000966003	-0.00284559	0.000913588	-1.02104	1	0.7693	0.766152	0.0214436	0.00489222	-0.0407921	0.0505766	0.212748	1	0.864586	0.861585	0.0137106	0.000203984	-0.00297891	0.00338688	0.127321
OutNetworkConn_roi018	1	1	0.249175	0.25288	0.114657	0.00208893	-0.00151741	0.00569527	1.15076	0.9999	0.162884	0.161785	0.138647	0.0623009	-0.0254378	0.150039	1.41068	0.658034	0.0152985	0.0155851	0.252792	0.00741103	0.00143893	0.0133831	2.46535
OutNetworkConn_roi019	1	1	0.211579	0.205361	0.140102	0.00230392	-0.0013212	0.00592905	1.26262	0.9959	0.0858914	0.0867141	0.180159	0.0730235	-0.0114589	0.157506	1.71721	0.768123	0.0221978	0.0216928	0.263693	0.00715693	0.00118607	0.0131278	2.38131
OutNetworkConn_roi020	1	0.9997	0.140486	0.134289	0.157685	0.00320889	-0.000943349	0.00736114	1.53532	0.9999	0.132887	0.134556	0.152552	0.0762836	-0.0236496	0.176217	1.51652	1	0.376562	0.371524	0.0992524	0.00324174	-0.00381724	0.0103007	0.912353
OutNetworkConn_roi021	1	1	0.715428	0.711865	0.0392426	0.000748734	-0.00320909	0.00470656	0.375835	0.943406	0.0516948	0.0487584	0.197646	0.0925	-0.000882623	0.185883	1.9679	1	0.489151	0.479288	0.0798507	0.00245906	-0.00421537	0.0091335	0.731951
OutNetworkConn_roi022	1	0.997	0.10199	0.0912526	-0.180543	-0.00306235	-0.00661477	0.000490064	-1.71261	1	0.777922	0.778294	-0.0297201	-0.0123715	-0.0980437	0.0733008	-0.286885	1	0.184082	0.17757	-0.14664	-0.00398821	-0.00989922	0.00192279	-1.34043
OutNetworkConn_roi023	1	1	0.355864	0.357458	-0.117338	-0.00178846	-0.00549073	0.0019138	-0.959709	1	0.547345	0.557318	-0.0674271	-0.0252089	-0.109152	0.0587338	-0.59662	1	0.878312	0.881519	-0.0188642	-0.000468212	-0.00666557	0.00572914	-0.150094
OutNetworkConn_roi024	1	1	0.405259	0.401047	0.0765984	0.0013604	-0.00225451	0.00497532	0.747647	0.9999	0.129387	0.125037	0.14988	0.0657776	-0.0210526	0.152608	1.50499	0.986301	0.0664934	0.0667667	0.196894	0.00579627	-0.000280617	0.0118732	1.89493
OutNetworkConn_roi025	1	1	0.856114	0.859607	0.0225234	0.000409901	-0.00377331	0.00459311	0.194669	0.977802	0.0646935	0.063474	0.19846	0.089031	-0.00628184	0.184344	1.85574	1	0.921008	0.922482	0.0169549	0.000497295	-0.00644859	0.00744318	0.142237
OutNetworkConn_roi026	0.945805	0.436856	0.0072	0.00790715	-0.272801	-0.00380356	-0.00660421	-0.00100292	-2.69811	0.233277	0.00339966	0.00377116	-0.28942	-0.100146	-0.167102	-0.0331903	-2.97148	0.945805	0.0444956	0.0442105	-0.217826	-0.00484031	-0.00962932	-5.12998e-05	-2.00796
OutNetworkConn_roi027	0.9984	0.874113	0.0320968	0.0320788	-0.225964	-0.00299193	-0.0058069	-0.000176956	-2.11156	0.90091	0.0390039	0.0390358	-0.211481	-0.0696118	-0.136419	-0.00280491	-2.07009	0.9984	0.090027	0.0947727	-0.183923	-0.00395648	-0.00870764	0.000794683	-1.65438
OutNetworkConn_roi028	0.818318	0.481552	0.00961635	0.00926746	-0.272673	-0.00329081	-0.00578807	-0.000793536	-2.61796	0.818318	0.0282311	0.0283596	-0.224366	-0.067592	-0.127723	-0.00746093	-2.23318	0.470853	0.0075203	0.00886647	-0.285986	-0.00548857	-0.00966566	-0.00131147	-2.61042
OutNetworkConn_roi029	1	1	0.655934	0.655817	-0.0478487	-0.000791266	-0.00439322	0.00281069	-0.436426	1	0.637436	0.634165	-0.0475518	-0.0193707	-0.10444	0.065699	-0.452373	1	0.466953	0.463739	-0.0698395	-0.00184559	-0.00785754	0.00416636	-0.609883
OutNetworkConn_roi030	1	0.633337	0.0184982	0.0147653	-0.248611	-0.00450123	-0.00830928	-0.000693189	-2.34831	0.940706	0.050195	0.0480407	-0.196404	-0.0889771	-0.180357	0.00240319	-1.93443	1	0.177982	0.170395	-0.136332	-0.00403006	-0.0105459	0.00248575	-1.22877
OutNetworkConn_roi031	1	1	0.813119	0.808068	-0.0107473	-0.000187035	-0.00376448	0.00339041	-0.103867	1	0.222078	0.220516	-0.119317	-0.0509289	-0.136547	0.0346895	-1.18175	1	0.841316	0.852314	0.0360328	0.00101218	-0.00502359	0.00704794	0.333158
OutNetworkConn_roi032	1	1	0.349365	0.35114	-0.101678	-0.0014214	-0.00471876	0.00187597	-0.856396	0.9998	0.117688	0.122989	-0.166255	-0.0574987	-0.132612	0.0176149	-1.52078	1	0.345365	0.337123	-0.106554	-0.00238514	-0.00778341	0.00301313	-0.877782
OutNetworkConn_roi033	0.9992	0.9992	0.111989	0.112874	-0.155849	-0.00255791	-0.00589551	0.000779683	-1.52258	0.872713	0.0375	0.0348582	-0.205758	-0.082732	-0.162365	-0.0030991	-2.06399	0.975902	0.0585941	0.057461	-0.194145	-0.00512356	-0.0106868	0.000439701	-1.82965
OutNetworkConn_roi034	0.930207	0.458754	0.0081	0.00857915	-0.309931	-0.00342722	-0.00589973	-0.000954707	-2.75379	0.916608	0.0368	0.0418443	-0.226128	-0.0601733	-0.117372	-0.00297424	-2.08998	0.930207	0.0445955	0.0404345	-0.246222	-0.00427343	-0.00837581	-0.000171044	-2.06951
OutNetworkConn_roi035	1	0.9997	0.128487	0.128607	-0.16055	-0.00232147	-0.00545371	0.000810774	-1.47243	0.9983	0.10211	0.0987466	-0.168482	-0.0600952	-0.133818	0.0136272	-1.61945	1	0.662934	0.660456	-0.0400607	-0.000936486	-0.00623639	0.00436341	-0.351043
OutNetworkConn_roi036	1	0.955304	0.0489	0.0484799	-0.226845	-0.00246199	-0.00492866	4.68925e-06	-1.9829	0.9991	0.106089	0.107913	-0.174207	-0.0464438	-0.10368	0.0107921	-1.61208	1	0.142086	0.133305	-0.176631	-0.00305201	-0.00713615	0.00103214	-1.48461
OutNetworkConn_roi037	1	1	0.871413	0.869712	-0.0172062	-0.000286803	-0.00377426	0.00320065	-0.163381	1	0.758424	0.757847	-0.0281252	-0.0115459	-0.0951122	0.0720204	-0.274487	1	0.888611	0.882564	0.0204446	0.000550099	-0.00534361	0.00644381	0.18543
OutNetworkConn_roi038	1	1	0.333801	0.326424	-0.0968413	-0.00111243	-0.00345859	0.00123374	-0.941977	1	0.285171	0.279808	-0.105882	-0.0300113	-0.0866172	0.0265945	-1.0533	1	0.499499	0.492242	-0.0696237	-0.00126831	-0.00522902	0.00269241	-0.636176
OutNetworkConn_roi039	1	0.730627	0.020098	0.0195509	-0.265518	-0.00364408	-0.00666127	-0.000626883	-2.39945	0.593741	0.0131987	0.0141851	-0.260281	-0.0864845	-0.156041	-0.0169279	-2.47017	1	0.219478	0.217603	-0.145936	-0.00315972	-0.00822785	0.00190842	-1.23859
OutNetworkConn_roi040	0.9971	0.59904	0.0146073	0.0133653	-0.270148	-0.00347467	-0.00617549	-0.000773845	-2.5559	0.441756	0.00810405	0.00880518	-0.272887	-0.0856836	-0.149109	-0.0222578	-2.68385	0.9971	0.0934561	0.0887133	-0.196012	-0.00417035	-0.00888671	0.000546008	-1.75668
OutNetworkConn_roi041	1	1	0.614784	0.616753	-0.0489014	-0.000564912	-0.00299554	0.00186572	-0.461731	1	0.728101	0.725783	-0.0333904	-0.0095235	-0.0677231	0.0486761	-0.32509	1	0.951871	0.953211	-0.00380115	-6.97931e-05	-0.0041518	0.00401221	-0.0339677
OutNetworkConn_roi042	0.990301	0.317268	0.00589941	0.00497827	-0.328369	-0.00256258	-0.00432705	-0.000798114	-2.8853	0.990301	0.0719928	0.0758896	-0.196722	-0.0371911	-0.0783223	0.00394009	-1.79636	0.941406	0.0422958	0.043035	-0.245676	-0.00328009	-0.00638759	-0.000172595	-2.09702
OutNetworkConn_roi043	0.9959	0.422158	0.00759924	0.00748645	-0.308678	-0.00381633	-0.00651592	-0.00111675	-2.80851	0.281972	0.0044	0.00478167	-0.303425	-0.090253	-0.152099	-0.0284067	-2.89918	0.9959	0.0848915	0.0844497	-0.206376	-0.00419772	-0.00893996	0.00054453	-1.75855
OutNetworkConn_roi044	0.990701	0.687431	0.0178232	0.0172976	-0.249479	-0.0027739	-0.00510687	-0.000440928	-2.36215	0.0753925	0.0012006	0.000967419	-0.332331	-0.0896779	-0.143323	-0.036033	-3.32111	0.990701	0.075483	0.0734901	-0.195562	-0.00351984	-0.00747628	0.000436605	-1.76744
OutNetworkConn_roi045	1	1	0.167983	0.167022	-0.161665	-0.00213787	-0.00538953	0.00111379	-1.30618	0.965503	0.0517948	0.0564712	-0.21092	-0.0690711	-0.141776	0.0036338	-1.88738	0.9999	0.129787	0.12638	-0.184626	-0.00394518	-0.00923869	0.00134832	-1.48064
OutNetworkConn_roi046	1	1	0.749423	0.750012	-0.0320388	-0.000376986	-0.00272037	0.0019664	-0.3196	1	0.718747	0.713581	-0.0365176	-0.0105956	-0.0677638	0.0465726	-0.36821	1	0.563383	0.557401	0.0622909	0.00117891	-0.00279816	0.00515598	0.588904
OutNetworkConn_roi047	0.311869	0.0335966	0.00039996	0.000328827	-0.399901	-0.00571157	-0.00878903	-0.0026341	-3.68713	0.182882	0.00289971	0.00278066	-0.318262	-0.112231	-0.184801	-0.0396616	-3.07246	0.311869	0.00479952	0.00480565	-0.325846	-0.00745019	-0.0126516	-0.00224875	-2.84558
OutNetworkConn_roi048	1	1	0.929107	0.932145	0.00863167	0.0001374	-0.00303431	0.00330911	0.0860636	1	0.842416	0.841712	0.0191587	0.00752026	-0.0698564	0.0848969	0.193085	1	0.927707	0.923669	-0.00807946	-0.000206808	-0.00559598	0.00518236	-0.076238
OutNetworkConn_roi049	1	0.9985	0.111489	0.10447	-0.191204	-0.00294288	-0.00635895	0.000473195	-1.71148	1	0.620438	0.620466	-0.0584689	-0.0218233	-0.101992	0.0583453	-0.540808	0.9959	0.0943906	0.0844969	-0.202887	-0.00489853	-0.0104636	0.000666566	-1.74872
OutNetworkConn_roi050	1	1	0.9325	0.930724	0.00907908	0.000104842	-0.00261448	0.00282416	0.0765953	1	0.318568	0.322331	0.11001	0.0314062	-0.0308362	0.0936486	1.00243	1	0.4082	0.402731	0.108233	0.00207609	-0.00248224	0.00663442	0.90483
OutNetworkConn_roi051	1	0.867313	0.0317968	0.031156	-0.266536	-0.00286203	-0.00545519	-0.000268871	-2.19266	1	0.360364	0.371204	-0.102001	-0.0265824	-0.085764	0.0325992	-0.892347	1	0.185081	0.190083	-0.163364	-0.0026462	-0.00672627	0.00143388	-1.28849
OutNetworkConn_roi052	1	1	0.9979	0.997414	-0.010515	-9.05785e-05	-0.00213253	0.00195137	-0.0881267	1	0.886311	0.885955	-0.0184683	-0.0039212	-0.0507129	0.0428705	-0.166486	1	0.7901	0.791864	0.0242422	0.000335078	-0.00302607	0.00369622	0.198054
OutNetworkConn_roi053	1	0.971203	0.0609939	0.0551289	-0.200822	-0.00326364	-0.00671066	0.000183377	-1.88099	0.981102	0.0641936	0.0662031	-0.187038	-0.0753391	-0.157272	0.00659391	-1.82679	1	0.257874	0.25311	-0.115563	-0.00301907	-0.00886976	0.00283161	-1.02516
OutNetworkConn_roi054	1	1	0.173783	0.177061	-0.13018	-0.00243557	-0.00613186	0.00126071	-1.30907	0.988701	0.0751925	0.0745046	-0.176242	-0.0813588	-0.17095	0.00823253	-1.80412	1	0.247775	0.242833	-0.110681	-0.00335372	-0.00969427	0.00298683	-1.05082
OutNetworkConn_roi055	1	1	0.882012	0.877388	0.0130353	0.000193978	-0.0032537	0.00364166	0.111777	1	0.684532	0.68838	0.0389058	0.0142582	-0.065343	0.0938594	0.355853	1	0.657734	0.65479	0.0503211	0.00120337	-0.00444153	0.00684827	0.423517
OutNetworkConn_roi056	1	1	0.4864	0.478224	0.0766688	0.000861271	-0.00172343	0.00344597	0.661998	1	0.325798	0.325259	0.101734	0.0281345	-0.0315318	0.0878008	0.936779	1	0.386	0.382798	0.0965394	0.00173551	-0.00253152	0.00600253	0.80803
OutNetworkConn_roi057	1	1	0.307169	0.307722	-0.118906	-0.00191258	-0.00558621	0.00176104	-1.03431	1	0.764224	0.76869	0.0300368	0.0118672	-0.0735848	0.0973192	0.275901	1	0.79782	0.793681	0.0367449	0.000946758	-0.00516521	0.00705873	0.30774
OutNetworkConn_roi058	1	0.816818	0.0245975	0.0259013	-0.253278	-0.00408633	-0.00763747	-0.000535189	-2.28608	1	0.189781	0.192568	-0.143901	-0.056807	-0.140664	0.0270505	-1.34582	1	0.236176	0.229664	-0.141625	-0.00361751	-0.00960624	0.00237121	-1.20006
OutNetworkConn_roi059	1	0.9997	0.125187	0.121425	-0.172529	-0.00270679	-0.00622279	0.00080921	-1.52944	1	0.327867	0.326709	-0.105432	-0.0408931	-0.123418	0.0416318	-0.984445	0.9994	0.115988	0.112018	-0.18013	-0.00448575	-0.0102617	0.00129016	-1.54291
OutNetworkConn_roi060	0.0124988	0.00019998	9.999e-05	8.29389e-07	-0.490896	-0.00947633	-0.0131412	-0.00581148	-5.13701	0.00689931	9.999e-05	7.63051e-05	-0.380767	-0.188005	-0.279233	-0.0967769	-4.09419	0.0124988	9.999e-05	0.000129684	-0.397886	-0.0123318	-0.0187181	-0.0059454	-3.83618
OutNetworkConn_roi061	1	0.851715	0.0284972	0.0293685	-0.261495	-0.00409885	-0.00775675	-0.000440943	-2.22616	1	0.191081	0.198437	-0.144699	-0.0552009	-0.139504	0.0291027	-1.30085	0.9965	0.0886911	0.086398	-0.207711	-0.00516444	-0.0111884	0.000859489	-1.70322
OutNetworkConn_roi062	1	0.987001	0.0669933	0.0692737	-0.198978	-0.00285705	-0.00611357	0.00039948	-1.74297	1	0.266	0.282172	-0.111518	-0.0397632	-0.11614	0.0366131	-1.03431	1	0.217878	0.208306	-0.137287	-0.00312303	-0.00849141	0.00224536	-1.15574
OutNetworkConn_roi063	1	0.988401	0.069693	0.0715029	-0.224222	-0.00299096	-0.00621086	0.000228942	-1.84542	1	0.291971	0.309719	-0.117072	-0.0380581	-0.111275	0.0351585	-1.03268	1	0.70363	0.691759	-0.048719	-0.00102019	-0.00628261	0.00424223	-0.385143
OutNetworkConn_roi064	0.9984	0.140286	0.00169983	0.00172795	-0.373221	-0.00576864	-0.00931572	-0.00222156	-3.23094	0.9984	0.0924908	0.101176	-0.184748	-0.0685212	-0.151077	0.0140341	-1.64895	0.255774	0.00479952	0.00367837	-0.349622	-0.00842467	-0.0141508	-0.00269856	-2.92294
OutNetworkConn_roi065	1	0.935506	0.0436087	0.0425391	-0.230138	-0.00224668	-0.00448286	-1.05053e-05	-1.99601	1	0.3412	0.341487	-0.103869	-0.0251286	-0.0775463	0.027289	-0.952397	1	0.304561	0.29921	-0.11568	-0.00181108	-0.00555341	0.00193126	-0.961437
OutNetworkConn_roi066	1	0.320768	0.00549945	0.00502586	-0.28307	-0.00486942	-0.00818641	-0.00155244	-2.91649	1	0.188181	0.190424	-0.13677	-0.0575756	-0.140432	0.0252804	-1.38051	1	0.30487	0.294049	-0.107913	-0.00287707	-0.00865209	0.00289796	-0.989745
OutNetworkConn_roi067	1	0.686531	0.0177982	0.0172419	-0.270642	-0.00328897	-0.00602854	-0.000549398	-2.38509	0.864714	0.0324968	0.0335714	-0.228378	-0.0684458	-0.132025	-0.0048661	-2.13873	1	0.2825	0.278718	-0.125916	-0.002442	-0.00703484	0.00215084	-1.05631
OutNetworkConn_roi068	1	1	0.747025	0.755529	0.0193408	0.000322577	-0.00322972	0.00387488	0.180406	1	0.394961	0.403541	0.0789759	0.0323395	-0.0519431	0.116622	0.762294	1	0.30167	0.296786	0.115584	0.0031015	-0.00284649	0.0090495	1.03593
OutNetworkConn_roi069	1	1	0.208779	0.21586	-0.151808	-0.00227671	-0.00580486	0.00125143	-1.282	1	0.286271	0.305517	-0.116793	-0.0430025	-0.123862	0.0378567	-1.05655	1	0.59524	0.590238	-0.0637278	-0.00146167	-0.00709594	0.00417259	-0.515395
OutNetworkConn_roi070	1	0.9997	0.135386	0.136593	0.175518	0.00288175	-0.000843228	0.00660672	1.53695	0.951605	0.0492951	0.0516317	0.210008	0.0843621	-0.00102595	0.16975	1.9628	1	0.342066	0.340788	0.118137	0.00310333	-0.00310264	0.00930929	0.993448
OutNetworkConn_roi071	1	1	0.518948	0.5127	0.06375	0.00124131	-0.00279532	0.00527794	0.610925	0.585541	0.0133987	0.0138426	0.245313	0.117061	0.022696	0.211427	2.46449	1	0.363164	0.361563	0.097991	0.00306607	-0.00373218	0.00986432	0.896008
OutNetworkConn_roi072	1	0.966903	0.0582942	0.0528504	-0.208955	-0.00343423	-0.00690091	3.24554e-05	-1.96808	1	0.468253	0.465251	-0.0804665	-0.0325661	-0.11608	0.0509475	-0.774702	0.844216	0.030097	0.0281315	-0.243628	-0.0063061	-0.0120342	-0.000578028	-2.18715
OutNetworkConn_roi073	1	1	0.832017	0.831873	-0.0317988	-0.000522042	-0.00436878	0.0033247	-0.269612	1	0.612939	0.622577	-0.0586125	-0.0237522	-0.112243	0.0647386	-0.533252	1	0.931007	0.92525	-0.007038	-0.000185171	-0.00652479	0.00615444	-0.058028
OutNetworkConn_roi074	1	1	0.653635	0.650628	0.0456077	0.000909561	-0.00337299	0.00519212	0.421945	0.9978	0.0919908	0.0946032	0.169011	0.0825504	-0.0177065	0.182807	1.6358	1	0.422058	0.420217	0.0931412	0.00301783	-0.00420336	0.010239	0.830258
OutNetworkConn_roi075	0.716528	0.258674	0.00309969	0.00380922	-0.312013	-0.00429255	-0.00722816	-0.00135693	-2.90498	0.029797	0.00059994	0.000359789	-0.364758	-0.123616	-0.190873	-0.0563591	-3.65144	0.716528	0.019798	0.0184595	-0.264133	-0.00577637	-0.0107158	-0.00083696	-2.32331
OutNetworkConn_roi076	1	1	0.515748	0.522915	-0.063387	-0.000955477	-0.00395301	0.00204206	-0.633262	0.9999	0.129287	0.128061	-0.150322	-0.0559291	-0.128452	0.0165936	-1.53211	1	0.765623	0.764506	-0.0318285	-0.000771248	-0.00587053	0.00432803	-0.300478
OutNetworkConn_roi077	0.9969	0.9969	0.0929907	0.0902781	-0.193299	-0.00227355	-0.00494822	0.000401124	-1.68873	0.89751	0.0377	0.0383967	-0.222569	-0.0646782	-0.12616	-0.00319664	-2.08997	0.773323	0.0236024	0.0220732	-0.265055	-0.00500286	-0.00936107	-0.000644654	-2.28054
OutNetworkConn_roi078	1	1	0.706229	0.69894	0.0418654	0.000671904	-0.00263967	0.00398348	0.403088	1	0.857914	0.857852	0.0227141	0.00899505	-0.070842	0.0888321	0.223834	1	0.79782	0.790698	0.039466	0.00102236	-0.00458118	0.00662591	0.362468
OutNetworkConn_roi079	0.90121	0.786921	0.0228977	0.0233509	-0.23643	-0.00394951	-0.00746224	-0.000436782	-2.2337	0.69533	0.0206979	0.0191825	-0.236928	-0.0980712	-0.181328	-0.0148148	-2.34019	0.90121	0.0319968	0.0350905	-0.225729	-0.00596857	-0.0118269	-0.000110228	-2.02405
OutNetworkConn_roi080	1	1	0.314569	0.310101	-0.100325	-0.00168122	-0.00531028	0.00194784	-0.920358	1	0.181082	0.176347	-0.136343	-0.0565308	-0.142101	0.0290399	-1.31246	1	0.446755	0.44221	-0.0710927	-0.00191933	-0.00801404	0.00417537	-0.62564
OutNetworkConn_roi081	1	1	0.882712	0.875478	-0.00974135	-0.000145052	-0.00344343	0.00315332	-0.0873674	1	0.607339	0.603712	0.0578	0.0212842	-0.0561937	0.0987621	0.545766	1	0.760224	0.75931	0.0482345	0.00114146	-0.00429392	0.00657683	0.417212
OutNetworkConn_roi082	1	1	0.614439	0.613328	-0.0432464	-0.00076619	-0.00447823	0.00294585	-0.410063	1	0.240776	0.24329	-0.115992	-0.0506902	-0.139173	0.0377924	-1.13813	1	0.771523	0.770986	0.0484136	0.00139796	-0.00487342	0.00766935	0.442852
OutNetworkConn_roi083	1	1	0.712829	0.706154	0.0468314	0.00056944	-0.00240324	0.00354212	0.380563	1	0.875712	0.877091	0.0148214	0.00443987	-0.0629187	0.0717984	0.13095	1	0.974003	0.972102	0.00530011	0.000103505	-0.00475629	0.0049633	0.0423126
OutNetworkConn_roi084	1	0.9999	0.156984	0.160109	-0.135246	-0.00218911	-0.00547728	0.00109905	-1.32264	0.984302	0.0673933	0.0692374	-0.178367	-0.0717527	-0.15084	0.00733517	-1.80242	1	0.281172	0.281695	-0.102248	-0.00258899	-0.00810956	0.00293158	-0.931694
OutNetworkConn_roi085	1	0.9998	0.149185	0.148819	-0.175603	-0.00203109	-0.00479372	0.000731541	-1.46061	0.979302	0.0590941	0.0644947	-0.205723	-0.0585702	-0.120925	0.00378494	-1.86608	1	0.246375	0.251219	-0.139358	-0.00255794	-0.00707405	0.00195817	-1.12526
OutNetworkConn_roi086	0.892611	0.750725	0.020398	0.0207059	-0.274042	-0.00372775	-0.00666847	-0.000787027	-2.51837	0.892611	0.0339966	0.0375573	-0.228022	-0.0735396	-0.141638	-0.00544121	-2.14541	0.892211	0.0372963	0.0340517	-0.247995	-0.00530289	-0.0102343	-0.000371435	-2.13631
OutNetworkConn_roi087	1	1	0.165183	0.170423	-0.157756	-0.00241319	-0.00600399	0.00117762	-1.33514	0.9967	0.0824918	0.089947	-0.183492	-0.0692514	-0.151132	0.0126291	-1.68025	1	0.180682	0.180301	-0.15673	-0.00391468	-0.00990126	0.0020719	-1.29911
OutNetworkConn_roi088	0.962804	0.177882	0.00249975	0.00233451	-0.351713	-0.00351227	-0.00575175	-0.0012728	-3.11579	0.625837	0.0123988	0.0156933	-0.264148	-0.0644087	-0.116455	-0.0123618	-2.45854	0.962804	0.050195	0.0500851	-0.234599	-0.00369279	-0.00745381	6.82281e-05	-1.95063
OutNetworkConn_roi089	0.9996	0.751725	0.0229977	0.0207839	-0.248358	-0.00412888	-0.00764876	-0.000609006	-2.33041	0.127487	0.00219978	0.00174478	-0.31985	-0.130382	-0.21162	-0.0491436	-3.18848	0.9996	0.121188	0.114805	-0.173136	-0.00459202	-0.0105601	0.00137611	-1.52859
OutNetworkConn_roi090	1	1	0.321068	0.310259	-0.11989	-0.00126158	-0.00383748	0.00131433	-0.972996	1	0.244876	0.245557	-0.127312	-0.0330185	-0.0911254	0.0250884	-1.1289	1	0.870113	0.866096	-0.0161664	-0.000270383	-0.00446239	0.00392162	-0.12814
OutNetworkConn_roi091	0.123188	0.0579942	0.00110088	0.000614382	-0.372567	-0.00426977	-0.0066903	-0.00184924	-3.50446	0.00189981	0.00010004	1.75553e-05	-0.438106	-0.12254	-0.176922	-0.0681578	-4.4766	0.123188	0.00140126	0.00151672	-0.357153	-0.00657941	-0.0106208	-0.00253803	-3.23433
OutNetworkConn_roi092	1	1	0.320132	0.319165	-0.111831	-0.00113471	-0.00341835	0.00114892	-0.987156	1	0.307369	0.307837	-0.107681	-0.0269041	-0.0801045	0.0262962	-1.00469	1	0.747575	0.746059	-0.0347402	-0.000567145	-0.00438502	0.00325073	-0.29512
OutNetworkConn_roi093	0.9984	0.989601	0.0718928	0.0733506	-0.209364	-0.00267061	-0.00577198	0.000430751	-1.71074	0.9984	0.0936906	0.101901	-0.179521	-0.0567187	-0.127035	0.013598	-1.60249	0.976202	0.0609939	0.0578608	-0.229261	-0.00472616	-0.00976737	0.000315053	-1.86252
OutNetworkConn_roi094	0.624138	0.239776	0.00429957	0.00343553	-0.335825	-0.00426311	-0.00710211	-0.00142412	-2.98325	0.050195	0.0004	0.000599225	-0.365421	-0.113699	-0.177702	-0.0496968	-3.5293	0.624138	0.0159984	0.0141385	-0.289878	-0.00592197	-0.0106656	-0.00117831	-2.48016
OutNetworkConn_roi095	1	0.443456	0.00789921	0.00810674	-0.276687	-0.00543025	-0.00928945	-0.00157105	-2.79544	1	0.277472	0.277767	-0.11712	-0.0552319	-0.15038	0.0399164	-1.15323	0.980502	0.0623938	0.0615992	-0.203893	-0.00623898	-0.0128535	0.000375541	-1.87388
OutNetworkConn_roi096	1	0.9997	0.129887	0.132071	-0.15069	-0.00284805	-0.00657104	0.000874945	-1.51978	1	0.381162	0.379252	-0.0873577	-0.0406707	-0.132111	0.0507699	-0.883627	1	0.230377	0.227427	-0.127744	-0.00389261	-0.0102559	0.00247066	-1.21531
OutNetworkConn_roi097	1	0.9999	0.1589	0.155847	-0.164063	-0.0016741	-0.00397239	0.000624187	-1.44712	1	0.462392	0.456913	-0.079431	-0.0198318	-0.0735054	0.0338419	-0.734051	1	0.150815	0.147748	-0.171618	-0.00281704	-0.00659889	0.000964809	-1.47984
OutNetworkConn_roi098	1	1	0.343566	0.346569	-0.112294	-0.00170986	-0.0054495	0.00202977	-0.908361	1	0.280172	0.292036	-0.116099	-0.0435618	-0.127874	0.0407509	-1.02645	1	0.963304	0.963876	0.00211936	5.22808e-05	-0.00611303	0.00621759	0.0168467
OutNetworkConn_roi099	0.9996	0.89711	0.0390961	0.0355546	-0.251416	-0.00431625	-0.00818919	-0.000443305	-2.21407	0.9996	0.110989	0.11633	-0.17515	-0.0725315	-0.162062	0.0169992	-1.60946	0.959704	0.0522948	0.0490591	-0.235767	-0.00630002	-0.0126065	6.47355e-06	-1.98464
OutNetworkConn_roi100	1	1	0.882312	0.883517	-0.0251482	-0.000229464	-0.00238151	0.00192258	-0.211831	1	0.883112	0.882284	-0.0198707	-0.00446652	-0.0538641	0.0449311	-0.179635	1	0.838416	0.841809	-0.0264053	-0.000382073	-0.00387062	0.00310647	-0.217585
OutNetworkConn_roi101	1	1	0.582542	0.579904	-0.0716223	-0.000770274	-0.0032978	0.00175726	-0.605447	1	0.49775	0.506421	-0.0756281	-0.0200146	-0.0779993	0.03797	-0.685744	1	0.19858	0.195849	-0.160015	-0.00288781	-0.00714699	0.00137136	-1.34701
OutNetworkConn_roi102	1	1	0.482952	0.476416	0.0834635	0.00114686	-0.00216898	0.00446269	0.687136	1	0.892711	0.896907	-0.0137052	-0.00464676	-0.080295	0.0710015	-0.122033	0.9992	0.115088	0.109028	0.196778	0.00445518	-0.00100202	0.00991238	1.62189
OutNetworkConn_roi103	0.976202	0.583842	0.0118988	0.0127084	-0.271337	-0.00412922	-0.00742538	-0.00083307	-2.48879	0.887411	0.0354965	0.0367608	-0.217976	-0.081978	-0.159842	-0.00411398	-2.09164	0.976202	0.0576942	0.0576176	-0.207568	-0.00505188	-0.0105994	0.000495662	-1.80917
OutNetworkConn_roi104	1	0.215378	0.00319968	0.00300268	-0.324617	-0.00502315	-0.00837093	-0.00167536	-2.98088	0.49925	0.0108989	0.010619	-0.266008	-0.100919	-0.179549	-0.0222884	-2.54981	1	0.179582	0.177269	-0.156179	-0.00388336	-0.00963042	0.0018637	-1.34242
OutNetworkConn_roi105	1	1	0.594041	0.59598	-0.0633302	-0.000472104	-0.00208709	0.00114288	-0.580759	1	0.529847	0.533588	-0.0642311	-0.0117515	-0.0498966	0.0263936	-0.612042	1	0.871113	0.872674	-0.0176165	-0.000211072	-0.00292642	0.00250428	-0.15443
OutNetworkConn_roi106	1	1	0.822318	0.826457	-0.027447	-0.000448181	-0.00445389	0.00355753	-0.22228	1	0.655034	0.670527	0.0458186	0.0184333	-0.0721169	0.108983	0.404427	1	0.679632	0.679784	0.0546147	0.00143523	-0.00508968	0.00796013	0.436991
OutNetworkConn_roi107	1	0.80432	0.0283972	0.0247821	-0.241287	-0.00452698	-0.00851617	-0.000537794	-2.2545	0.813519	0.030397	0.0279086	-0.228496	-0.106342	-0.200794	-0.0118908	-2.23678	1	0.39926	0.387408	-0.0919019	-0.00277757	-0.00963555	0.0040804	-0.80463
OutNetworkConn_roi108	1	1	0.310669	0.30571	-0.112457	-0.00181689	-0.0053713	0.00173752	-1.01552	1	0.321768	0.31882	-0.106804	-0.0426645	-0.126306	0.0409768	-1.01338	1	0.49595	0.48699	-0.0782305	-0.00206563	-0.00813797	0.00400671	-0.675808
OutNetworkConn_roi109	1	1	0.60014	0.604303	-0.0615557	-0.000918253	-0.00436839	0.00253188	-0.528753	1	0.636836	0.640411	-0.0549206	-0.0202305	-0.100053	0.0595924	-0.503507	1	0.565543	0.558969	-0.071019	-0.00169846	-0.00739576	0.00399884	-0.592262
OutNetworkConn_roi110	1	1	0.168083	0.171145	-0.149066	-0.00307013	-0.00751785	0.00137758	-1.37135	1	0.513849	0.52124	-0.0703805	-0.0358104	-0.141681	0.0700607	-0.671983	1	0.624838	0.618043	-0.0501686	-0.00164983	-0.00913481	0.00583515	-0.4379
OutNetworkConn_roi111	1	1	0.476652	0.475552	0.0934193	0.0012216	-0.00189116	0.00433435	0.779666	1	0.671733	0.675394	0.0501405	0.0160824	-0.0550212	0.0871859	0.449351	1	0.5636	0.563484	0.0784076	0.00164553	-0.00346372	0.00675479	0.639847
OutNetworkConn_roi112	0.238076	0.00309969	9.999e-05	2.21071e-05	-0.43757	-0.00830548	-0.0120682	-0.00454278	-4.38523	0.238076	0.00459954	0.00387127	-0.29069	-0.140282	-0.2342	-0.0463633	-2.96741	0.0652935	0.00069993	0.000743108	-0.363809	-0.0109426	-0.0173874	-0.00449789	-3.3732
OutNetworkConn_roi113	1	0.986101	0.0680932	0.0680443	-0.208222	-0.00299761	-0.00630937	0.000314155	-1.79822	1	0.210979	0.215901	-0.134324	-0.0478001	-0.124801	0.029201	-1.23327	0.9997	0.119488	0.117204	-0.17937	-0.00414729	-0.00965235	0.00135777	-1.49668
OutNetworkConn_roi114	1	0.9994	0.119488	0.115382	-0.19259	-0.00319837	-0.00723975	0.000843014	-1.57226	1	0.342066	0.362818	-0.104596	-0.0427228	-0.134673	0.0492276	-0.923066	0.9995	0.115788	0.113996	-0.191368	-0.00510772	-0.0117086	0.00149314	-1.53728
OutNetworkConn_roi115	1	1	0.273995	0.273454	-0.106228	-0.000979988	-0.00281313	0.000853158	-1.06206	1	0.649739	0.641423	-0.047927	-0.0109253	-0.0558182	0.0339675	-0.483486	1	0.864142	0.860204	0.0231466	0.000343717	-0.002782	0.00346943	0.218463
OutNetworkConn_roi116	1	1	0.332567	0.330601	-0.103525	-0.00157038	-0.00488809	0.00174733	-0.940359	1	0.830117	0.831548	-0.0240607	-0.00903245	-0.0876317	0.0695668	-0.228304	1	0.875012	0.877373	0.0306502	0.000743623	-0.00478922	0.00627647	0.267012
Sample_Entropy_scale1_ROI01	0.457354	0.233577	0.20228	0.199268	0.133039	0.00105407	-0.000715676	0.00282382	1.18328	0.457354	0.412359	0.41381	0.0792161	0.0155606	-0.0260438	0.0571649	0.743042	0.136386	0.116688	0.117097	0.172505	0.00218124	-0.000728241	0.00509072	1.48941
Sample_Entropy_scale1_ROI02	0.606139	0.346765	0.308369	0.303483	0.103811	0.000824693	-0.000944389	0.00259377	0.926128	0.606139	0.553145	0.547267	0.0556169	0.0109479	-0.030668	0.0525639	0.522635	0.217578	0.187781	0.187713	0.143304	0.00181625	-0.00110019	0.00473268	1.23723
Sample_Entropy_scale1_ROI03	0.205179	0.0722928	0.0615938	0.0579798	0.202608	0.00158731	-0.00017635	0.00335097	1.78802	0.205179	0.180882	0.172636	0.137152	0.0266576	-0.0146923	0.0680076	1.28078	0.0267973	0.0235976	0.018904	0.262809	0.00330102	0.000424702	0.00617735	2.28002
Sample_Entropy_scale1_ROI04	0.469453	0.228077	0.19658	0.194359	0.133979	0.00105524	-0.000718444	0.00282893	1.18196	0.469453	0.424958	0.424412	0.0766605	0.0149853	-0.026618	0.0565885	0.71559	0.114089	0.0974903	0.0965859	0.183904	0.00231454	-0.000592823	0.0052219	1.58158
Sample_Entropy_scale1_ROI05	0.9966	0.607839	0.551345	0.548421	0.0560558	0.000419804	-0.00130294	0.00214255	0.484118	0.9966	0.949705	0.950635	-0.0016348	-0.000303679	-0.0403672	0.0397598	-0.0150589	0.475852	0.427357	0.424026	0.0860343	0.00102639	-0.0017989	0.00385167	0.721731
Sample_Entropy_scale1_ROI06	0.279772	0.10429	0.0875912	0.0852337	0.180212	0.0014359	-0.000340096	0.0032119	1.60623	0.279772	0.247775	0.241435	0.115657	0.0228919	-0.0189343	0.0647181	1.08733	0.0510949	0.0439956	0.0393063	0.228544	0.0029163	4.7292e-06	0.00582788	1.9899
Sample_Entropy_scale1_ROI07	0.263174	0.0880912	0.0741926	0.0711118	0.19159	0.00145457	-0.000242756	0.0031519	1.70254	0.263174	0.232577	0.225511	0.120876	0.0227747	-0.0171586	0.0627079	1.13304	0.0413959	0.0354965	0.0307521	0.241184	0.00293753	0.000157681	0.00571738	2.09936
Sample_Entropy_scale2_ROI01	0.59794	0.256774	0.234177	0.231348	0.123907	0.00214322	-0.00180497	0.0060914	1.07844	0.59794	0.563244	0.561042	0.054336	0.0233524	-0.0689209	0.115626	0.502785	0.212779	0.194481	0.193179	0.143589	0.00396286	-0.0025133	0.010439	1.21568
Sample_Entropy_scale2_ROI02	0.726427	0.339566	0.312669	0.308328	0.102652	0.00178693	-0.00217141	0.00574526	0.896852	0.726427	0.690031	0.687298	0.0345307	0.0149356	-0.0776708	0.107542	0.320411	0.311569	0.286971	0.284102	0.116061	0.00322437	-0.00328536	0.00973409	0.98403
Sample_Entropy_scale2_ROI03	0.344366	0.10389	0.0944906	0.0910839	0.181096	0.00309276	-0.000836362	0.00702188	1.56379	0.344366	0.320468	0.314389	0.0997498	0.0423676	-0.0493211	0.134056	0.918004	0.0708929	0.0640936	0.0601663	0.212002	0.00579214	-0.000619429	0.0122037	1.79474
Sample_Entropy_scale2_ROI04	0.642236	0.263074	0.242376	0.237631	0.120879	0.00209505	-0.0018705	0.0060606	1.04958	0.642236	0.60394	0.604287	0.0467474	0.0201549	-0.0725083	0.112818	0.432115	0.216878	0.19578	0.196979	0.141974	0.00392929	-0.0025721	0.0104307	1.2007
Sample_Entropy_scale2_ROI05	0.986201	0.49635	0.461154	0.456438	0.0713929	0.00120974	-0.00270397	0.00512345	0.614086	0.986201	0.946105	0.948291	-0.00175626	-0.00073978	-0.0917552	0.0902757	-0.0161478	0.458054	0.425557	0.421722	0.0859948	0.00232051	-0.00408963	0.00873064	0.719187
Sample_Entropy_scale2_ROI06	0.460954	0.155684	0.141786	0.1402	0.154344	0.00270246	-0.00129266	0.00669759	1.34387	0.460954	0.430857	0.433998	0.074989	0.0326807	-0.06084	0.126201	0.694241	0.139786	0.126687	0.126146	0.169855	0.0047553	-0.00179732	0.0113079	1.44175
Sample_Entropy_scale2_ROI07	0.472153	0.153885	0.138886	0.137388	0.157035	0.00265981	-0.00121339	0.006533	1.36429	0.472153	0.440256	0.443764	0.0738633	0.0311184	-0.0594768	0.121714	0.6824	0.124788	0.112789	0.111967	0.177906	0.00482016	-0.00152566	0.011166	1.50904
Sample_Entropy_scale3_ROI01	0.665433	0.254775	0.228277	0.223124	0.126499	0.00250199	-0.00206426	0.00706823	1.08856	0.665433	0.620738	0.618167	0.0451587	0.0222249	-0.0841912	0.128641	0.414915	0.266973	0.237076	0.232236	0.132043	0.00416583	-0.0033112	0.0116429	1.10688
Sample_Entropy_scale3_ROI02	0.763124	0.321568	0.287971	0.285356	0.109848	0.00214388	-0.00237524	0.00666301	0.942484	0.763124	0.714929	0.714963	0.0306385	0.014869	-0.0902654	0.120003	0.280972	0.343766	0.311769	0.305884	0.112197	0.00349883	-0.00391559	0.0109133	0.937503
Sample_Entropy_scale3_ROI03	0.443956	0.105689	0.0954905	0.0921904	0.181917	0.00355248	-0.000986812	0.00809177	1.55478	0.443956	0.405259	0.401838	0.0821399	0.0399511	-0.0658183	0.145721	0.750405	0.10429	0.090391	0.0905982	0.191968	0.00598909	-0.0014152	0.0133934	1.60696
Sample_Entropy_scale3_ROI04	0.734327	0.294271	0.262774	0.259368	0.115605	0.00229055	-0.0022916	0.0068727	0.993109	0.734327	0.685331	0.685665	0.0345743	0.0170498	-0.0896606	0.12376	0.317424	0.30207	0.272473	0.266754	0.121991	0.0038603	-0.00364794	0.0113685	1.02143
Sample_Entropy_scale3_ROI05	1	0.531447	0.485251	0.474509	0.0682196	0.00130099	-0.00314852	0.0057505	0.580883	1	0.9999	0.999872	-0.00898674	-0.00426172	-0.107371	0.0988478	-0.0821132	0.545045	0.49965	0.495434	0.0718805	0.00218171	-0.00509203	0.00945545	0.595889
Sample_Entropy_scale3_ROI06	0.640536	0.208779	0.182782	0.180833	0.138834	0.00283827	-0.00184398	0.00752053	1.20428	0.640536	0.59664	0.592957	0.0484156	0.0246637	-0.0848962	0.134224	0.447233	0.235376	0.207179	0.204403	0.139823	0.00456334	-0.00312096	0.0122476	1.17979
Sample_Entropy_scale3_ROI07	0.625437	0.194481	0.171083	0.168307	0.145764	0.00287816	-0.00168136	0.00743768	1.25407	0.625437	0.580842	0.576665	0.0518026	0.0254624	-0.0809055	0.13183	0.475572	0.20058	0.176882	0.176621	0.151394	0.00477698	-0.00269177	0.0122457	1.27067
Sample_Entropy_scale4_ROI01	0.920308	0.449855	0.372363	0.366789	0.0896545	0.00163931	-0.00262235	0.00590098	0.764204	0.920308	0.819018	0.81647	0.0159064	0.00723356	-0.0916326	0.1061	0.145355	0.368463	0.30387	0.292037	0.116304	0.00338603	-0.00357257	0.0103446	0.966709
Sample_Entropy_scale4_ROI02	0.874213	0.460954	0.383962	0.377131	0.0894955	0.00157664	-0.00256979	0.00572308	0.755415	0.874213	0.777022	0.775755	0.0218359	0.00955316	-0.0862291	0.105335	0.198148	0.389161	0.324168	0.309632	0.112895	0.00317636	-0.00359916	0.00995188	0.931352
Sample_Entropy_scale4_ROI03	0.654835	0.221978	0.176882	0.174858	0.14479	0.00261742	-0.00163119	0.00686603	1.22392	0.654835	0.563344	0.56001	0.0545234	0.0245334	-0.0739457	0.123013	0.494927	0.169683	0.133887	0.130336	0.172488	0.00497583	-0.00193432	0.011886	1.43056
Sample_Entropy_scale4_ROI04	0.929607	0.49595	0.413559	0.407782	0.0804631	0.00147155	-0.00278106	0.00572416	0.687456	0.929607	0.827417	0.827508	0.0138335	0.00628862	-0.092391	0.104968	0.126606	0.422958	0.355964	0.339958	0.103803	0.00302667	-0.00393161	0.00998495	0.864151
Sample_Entropy_scale4_ROI05	0.9964	0.741326	0.647635	0.63561	0.0397441	0.000676854	-0.00332283	0.00467653	0.336199	0.9964	0.921308	0.923228	-0.0199287	-0.00842351	-0.100734	0.0838873	-0.181287	0.647435	0.556544	0.539256	0.0639561	0.00172939	-0.00479388	0.00825267	0.52669
Sample_Entropy_scale4_ROI06	0.937606	0.432757	0.354265	0.350636	0.092762	0.00177237	-0.00261945	0.0061642	0.801746	0.937606	0.837216	0.835207	0.0134635	0.00640081	-0.0960222	0.108824	0.124155	0.40376	0.332267	0.32309	0.107835	0.00328111	-0.00391888	0.0104811	0.905349
Sample_Entropy_scale4_ROI07	0.868613	0.355564	0.289871	0.286568	0.110507	0.00201087	-0.0022296	0.00625134	0.942101	0.868613	0.774623	0.77114	0.0230446	0.0104315	-0.0880387	0.108902	0.21046	0.345965	0.282672	0.271888	0.122932	0.00356997	-0.00336554	0.0105055	1.02262
Sample_Entropy_scale5_ROI01	1	0.725727	0.592441	0.58617	0.0470349	0.000757794	-0.0030276	0.00454319	0.39771	1	0.990501	0.991993	-0.0112427	-0.0044976	-0.0918905	0.0828953	-0.102242	0.520748	0.415558	0.393774	0.0928515	0.00237704	-0.00379553	0.0085496	0.765062
Sample_Entropy_scale5_ROI02	0.9974	0.832517	0.69803	0.69177	0.0329771	0.000508505	-0.0031582	0.00417521	0.275515	0.9974	0.917008	0.920341	-0.020203	-0.00772157	-0.0919065	0.0764633	-0.182221	0.519248	0.409259	0.392224	0.0948622	0.00233053	-0.00364517	0.00830623	0.774806
Sample_Entropy_scale5_ROI03	0.952605	0.455554	0.354065	0.347073	0.0968867	0.00155238	-0.0022604	0.00536517	0.808879	0.952605	0.820718	0.821613	0.0156663	0.00624154	-0.0815829	0.094066	0.14119	0.273273	0.20078	0.188216	0.150642	0.00384556	-0.0023372	0.0100283	1.23567
Sample_Entropy_scale5_ROI04	0.984502	0.877112	0.738826	0.733368	0.0239419	0.000394443	-0.00341616	0.00420504	0.205645	0.984502	0.870513	0.870833	-0.0271216	-0.0110799	-0.0994361	0.0772763	-0.249129	0.569343	0.455354	0.436574	0.0830596	0.00217617	-0.00406839	0.00842073	0.692337
Sample_Entropy_scale5_ROI05	0.9975	0.9975	0.919608	0.915819	-0.00354575	-5.27124e-05	-0.00354567	0.00344024	-0.029981	0.869813	0.737826	0.732826	-0.0468007	-0.0172244	-0.0976387	0.0631899	-0.425537	0.818618	0.687831	0.665808	0.0419622	0.0009884	-0.00471161	0.00668841	0.344496
Sample_Entropy_scale5_ROI06	0.957404	0.79892	0.661534	0.657055	0.0367276	0.000631068	-0.0033272	0.00458934	0.316736	0.957404	0.824718	0.828479	-0.0322097	-0.0137456	-0.105729	0.078238	-0.29688	0.60344	0.485751	0.466655	0.0777708	0.00212092	-0.00436338	0.00860521	0.649812
Sample_Entropy_scale5_ROI07	0.991601	0.711629	0.579942	0.572723	0.0517545	0.00083984	-0.00296545	0.00464513	0.438465	0.991601	0.886711	0.887348	-0.0243776	-0.00982979	-0.0977665	0.0781069	-0.222076	0.569243	0.454455	0.436435	0.0851037	0.00219871	-0.00401951	0.00841693	0.70247

### Sheet: Regional no_lowpass
metric	P_CORR_PSIFX	pcorrPPL	ppermPPL	prawPPL	rho_PPL	estimate_PPL	95%_lower_ci_PPL	95%_upper_ci_PPL	tval_PPL	pcorrOcc	ppermOcc	prawOcc	rho_Occ	estimate_Occ	95%_lower_ci_Occ	95%_upper_ci_Occ	tval_Occ	pcorrSDI	ppermSDI	prawSDI	rho_SDI	estimate_SDI	95%_lower_ci_SDI	95%_upper_ci_SDI	tval_SDI
DCC_Cont_Cont	0.130487	0.116588	0.030497	0.029169	-0.277334	-0.00203107	-0.00388305	-0.000179099	-2.1788	0.0405959	0.00849915	0.00921011	-0.297741	-0.0536834	-0.0941625	-0.0132043	-2.63473	0.130487	0.0361964	0.0349582	-0.270607	-0.0032193	-0.00622142	-0.00021718	-2.1304
DCC_Cont_Default	0.0431957	0.0431957	0.00959904	0.00871876	-0.333244	-0.00225316	-0.00394872	-0.000557593	-2.64	0.0242976	0.00409959	0.00515797	-0.320257	-0.0530368	-0.0901641	-0.0159095	-2.83799	0.0106989	0.00229977	0.00174886	-0.391312	-0.00430322	-0.00697919	-0.00162725	-3.19476
DCC_Cont_DorsAttn	0.119288	0.119288	0.030397	0.0298671	-0.281374	-0.00170051	-0.00325421	-0.000146803	-2.17439	0.0835916	0.0212979	0.0219941	-0.2663	-0.0394791	-0.073454	-0.00550418	-2.30853	0.0789921	0.020498	0.0192421	-0.301598	-0.00292979	-0.00539141	-0.000468168	-2.36451
DCC_Cont_Limbic	0.0009999	0.0009999	9.999e-05	8.01702e-05	-0.477276	-0.00345942	-0.00515133	-0.00176751	-4.06211	0.00019998	9.999e-05	4.89732e-06	-0.496211	-0.0875814	-0.123835	-0.0513279	-4.79943	0.00089991	9.999e-05	7.55199e-05	-0.478106	-0.00562266	-0.00834674	-0.00289857	-4.1006
DCC_Cont_SalVentAttn	0.0508949	0.0508949	0.0105989	0.0104998	-0.324514	-0.00242335	-0.00429072	-0.000555993	-2.57819	0.0156984	0.00319968	0.00330454	-0.334593	-0.0613224	-0.102053	-0.0205923	-2.99109	0.039896	0.00979902	0.00829935	-0.334457	-0.0040387	-0.00703314	-0.00104426	-2.67949
DCC_Cont_SomMot	0.0964904	0.0964904	0.0225977	0.0227467	-0.289819	-0.00221121	-0.00413696	-0.000285464	-2.28117	0.0434957	0.010199	0.0100122	-0.295152	-0.0553601	-0.0975502	-0.01317	-2.60683	0.0819918	0.0219978	0.0200553	-0.296584	-0.00364013	-0.00671812	-0.000562143	-2.34951
DCC_Cont_subcortex	0.185881	0.185881	0.0518948	0.0499415	-0.253366	-0.00162698	-0.00327945	2.54933e-05	-1.95603	0.0176982	0.00359964	0.00366417	-0.331849	-0.0526239	-0.0880667	-0.0171811	-2.94973	0.0325967	0.00659934	0.00663073	-0.344084	-0.00358178	-0.00616798	-0.000995571	-2.75145
DCC_Cont_Vis	0.110689	0.109689	0.0252975	0.0270368	-0.282426	-0.00207333	-0.00393472	-0.000211942	-2.21288	0.110689	0.0278972	0.0306438	-0.250223	-0.0450732	-0.0861743	-0.00397222	-2.17868	0.0111989	0.00229977	0.0018407	-0.388321	-0.00466142	-0.00757547	-0.00174736	-3.17795
DCC_Default_Cont	0.0431957	0.0431957	0.00959904	0.00871876	-0.333244	-0.00225316	-0.00394872	-0.000557593	-2.64	0.0242976	0.00409959	0.00515797	-0.320257	-0.0530368	-0.0901641	-0.0159095	-2.83799	0.0106989	0.00229977	0.00174886	-0.391312	-0.00430322	-0.00697919	-0.00162725	-3.19476
DCC_Default_Default	0.0567943	0.0567943	0.0109989	0.0118522	-0.321627	-0.00199884	-0.00357031	-0.000427381	-2.52698	0.040296	0.00739926	0.00915928	-0.300308	-0.045723	-0.0801739	-0.0112721	-2.6367	0.0313969	0.00639936	0.00613858	-0.347893	-0.00350292	-0.0060061	-0.000999743	-2.78013
DCC_Default_DorsAttn	0.235676	0.0969903	0.0221978	0.0228653	-0.295246	-0.00169218	-0.00316349	-0.000220864	-2.2849	0.235676	0.0736926	0.0764265	-0.208671	-0.0291895	-0.0617629	0.00338383	-1.78029	0.0452955	0.0105989	0.00978563	-0.331395	-0.00305346	-0.0053695	-0.000737422	-2.61923
DCC_Default_Limbic	0.0581942	0.0581942	0.0137986	0.0122871	-0.321478	-0.00180023	-0.00322018	-0.000380282	-2.51873	0.00659934	0.00119988	0.00125824	-0.366788	-0.0504912	-0.0809504	-0.020032	-3.29324	0.0139986	0.00309969	0.00241473	-0.382282	-0.00348554	-0.00572498	-0.00124611	-3.09213
DCC_Default_SalVentAttn	0.0981902	0.0981902	0.0235976	0.0233647	-0.291995	-0.00191688	-0.00359021	-0.000243552	-2.27583	0.0236976	0.00509949	0.00503994	-0.321716	-0.0519348	-0.0881728	-0.0156969	-2.84723	0.0653935	0.0183982	0.0155185	-0.310577	-0.00327339	-0.0059258	-0.000620979	-2.45179
DCC_Default_SomMot	0.138786	0.138786	0.0346965	0.0354616	-0.270398	-0.00186882	-0.00363443	-0.000103214	-2.10281	0.0891911	0.0233977	0.0241133	-0.261007	-0.0443078	-0.083036	-0.00557961	-2.2729	0.0681932	0.0182982	0.0162167	-0.307369	-0.00342237	-0.00621885	-0.000625893	-2.43132
DCC_Default_subcortex	0.314769	0.314769	0.10199	0.0988289	-0.214867	-0.00129823	-0.00287043	0.000273968	-1.64048	0.0449955	0.00959904	0.0103585	-0.295181	-0.0440694	-0.0778955	-0.0102434	-2.58829	0.0448955	0.009999	0.00965555	-0.329526	-0.00323644	-0.00569347	-0.000779423	-2.61689
DCC_Default_Vis	0.059594	0.059594	0.0130987	0.0125835	-0.31559	-0.00230058	-0.00412541	-0.000475758	-2.50463	0.0441956	0.00829917	0.0102029	-0.29431	-0.0526177	-0.0928353	-0.0124001	-2.59922	0.0039996	0.00109989	0.000573596	-0.423711	-0.00505515	-0.00789814	-0.00221216	-3.53253
DCC_DorsAttn_Cont	0.119288	0.119288	0.030397	0.0298671	-0.281374	-0.00170051	-0.00325421	-0.000146803	-2.17439	0.0835916	0.0212979	0.0219941	-0.2663	-0.0394791	-0.073454	-0.00550418	-2.30853	0.0789921	0.020498	0.0192421	-0.301598	-0.00292979	-0.00539141	-0.000468168	-2.36451
DCC_DorsAttn_Default	0.235676	0.0969903	0.0221978	0.0228653	-0.295246	-0.00169218	-0.00316349	-0.000220864	-2.2849	0.235676	0.0736926	0.0764265	-0.208671	-0.0291895	-0.0617629	0.00338383	-1.78029	0.0452955	0.0105989	0.00978563	-0.331395	-0.00305346	-0.0053695	-0.000737422	-2.61923
DCC_DorsAttn_DorsAttn	0.633337	0.633337	0.257474	0.25364	-0.151954	-0.000859216	-0.00235807	0.000639643	-1.13885	0.313369	0.108689	0.110138	-0.188647	-0.0263172	-0.058922	0.00628763	-1.60356	0.346565	0.120988	0.117464	-0.206484	-0.00188633	-0.00426465	0.000491979	-1.57571
DCC_DorsAttn_Limbic	0.0213979	0.0213979	0.00309969	0.00387771	-0.366556	-0.00213017	-0.00357739	-0.000682938	-2.92418	0.00939906	0.0019998	0.00172329	-0.357467	-0.0507752	-0.0822971	-0.0192532	-3.20011	0.0139986	0.00369963	0.00242664	-0.3819	-0.00360281	-0.00591753	-0.00128809	-3.09222
DCC_DorsAttn_SalVentAttn	0.0691931	0.0691931	0.0164984	0.0151951	-0.313013	-0.00188596	-0.00341927	-0.000352643	-2.44359	0.0180982	0.00379962	0.00370474	-0.333016	-0.0492253	-0.0823815	-0.0160692	-2.94952	0.0305969	0.00679932	0.00590666	-0.35043	-0.0034217	-0.00585329	-0.000990124	-2.79564
DCC_DorsAttn_SomMot	0.126587	0.109689	0.0259974	0.0270411	-0.28613	-0.00172429	-0.00327105	-0.000177541	-2.21471	0.0763924	0.0205979	0.0198629	-0.270509	-0.0399756	-0.0737984	-0.0061528	-2.34808	0.126587	0.0355964	0.033554	-0.27546	-0.00266498	-0.00513618	-0.000193774	-2.14246
DCC_DorsAttn_subcortex	0.106689	0.106689	0.0243976	0.0259855	-0.28683	-0.00172742	-0.00326488	-0.000189963	-2.23214	0.0430957	0.00949905	0.00990257	-0.297041	-0.0439166	-0.0773815	-0.0104518	-2.60716	0.0112989	0.00209979	0.00185822	-0.389918	-0.00380812	-0.0061915	-0.00142475	-3.17428
DCC_DorsAttn_Vis	0.50465	0.411259	0.141686	0.141355	-0.192695	-0.00116334	-0.00274619	0.000419498	-1.46015	0.50465	0.189881	0.198691	-0.151806	-0.0225308	-0.0573488	0.0122873	-1.28558	0.0956904	0.0246975	0.0237703	-0.291436	-0.00285414	-0.00534081	-0.000367479	-2.28026
DCC_Limbic_Cont	0.0009999	0.0009999	9.999e-05	8.01702e-05	-0.477276	-0.00345942	-0.00515133	-0.00176751	-4.06211	0.00019998	9.999e-05	4.89732e-06	-0.496211	-0.0875814	-0.123835	-0.0513279	-4.79943	0.00089991	9.999e-05	7.55199e-05	-0.478106	-0.00562266	-0.00834674	-0.00289857	-4.1006
DCC_Limbic_Default	0.0581942	0.0581942	0.0137986	0.0122871	-0.321478	-0.00180023	-0.00322018	-0.000380282	-2.51873	0.00659934	0.00119988	0.00125824	-0.366788	-0.0504912	-0.0809504	-0.020032	-3.29324	0.0139986	0.00309969	0.00241473	-0.382282	-0.00348554	-0.00572498	-0.00124611	-3.09213
DCC_Limbic_DorsAttn	0.0213979	0.0213979	0.00309969	0.00387771	-0.366556	-0.00213017	-0.00357739	-0.000682938	-2.92418	0.00939906	0.0019998	0.00172329	-0.357467	-0.0507752	-0.0822971	-0.0192532	-3.20011	0.0139986	0.00369963	0.00242664	-0.3819	-0.00360281	-0.00591753	-0.00128809	-3.09222
DCC_Limbic_Limbic	0.457254	0.384262	0.127287	0.12862	-0.183968	-0.0019344	-0.00450447	0.000635672	-1.4953	0.457254	0.166	0.173567	-0.152581	-0.0395469	-0.0976391	0.0185453	-1.35245	0.0982902	0.0250975	0.0245933	-0.27683	-0.00471573	-0.0088402	-0.000591257	-2.27147
DCC_Limbic_SalVentAttn	0.0390961	0.0390961	0.0079	0.00765521	-0.338092	-0.00221293	-0.00384194	-0.000583916	-2.69879	0.0213979	0.00449955	0.00457873	-0.324154	-0.0519072	-0.0876344	-0.01618	-2.88639	0.0135986	0.00279972	0.00232285	-0.381427	-0.00405033	-0.00663479	-0.00146588	-3.1135
DCC_Limbic_SomMot	0.0788921	0.070093	0.0176982	0.0156394	-0.308504	-0.0020611	-0.00374971	-0.000372492	-2.42492	0.019598	0.00329967	0.00416485	-0.327501	-0.0537869	-0.090498	-0.0170757	-2.91075	0.0788921	0.020198	0.0191762	-0.29994	-0.00323373	-0.00594912	-0.000518329	-2.3659
DCC_Limbic_subcortex	0.941306	0.941306	0.484752	0.484307	-0.0904862	-0.000604735	-0.0023552	0.00114572	-0.686341	0.225377	0.069593	0.0727219	-0.208029	-0.0344109	-0.0724721	0.00365044	-1.79613	0.208179	0.0649935	0.0614638	-0.240685	-0.00261479	-0.00538259	0.000153009	-1.87685
DCC_Limbic_Vis	0.305369	0.305369	0.10249	0.0948863	-0.218508	-0.00125648	-0.00275464	0.000241678	-1.66619	0.0276972	0.00539946	0.00600138	-0.315941	-0.0449503	-0.0770053	-0.0128954	-2.78589	0.109189	0.0287971	0.0280478	-0.283519	-0.00264279	-0.0050142	-0.000271376	-2.21402
DCC_SalVentAttn_Cont	0.0508949	0.0508949	0.0105989	0.0104998	-0.324514	-0.00242335	-0.00429072	-0.000555993	-2.57819	0.0156984	0.00319968	0.00330454	-0.334593	-0.0613224	-0.102053	-0.0205923	-2.99109	0.039896	0.00979902	0.00829935	-0.334457	-0.0040387	-0.00703314	-0.00104426	-2.67949
DCC_SalVentAttn_Default	0.0981902	0.0981902	0.0235976	0.0233647	-0.291995	-0.00191688	-0.00359021	-0.000243552	-2.27583	0.0236976	0.00509949	0.00503994	-0.321716	-0.0519348	-0.0881728	-0.0156969	-2.84723	0.0653935	0.0183982	0.0155185	-0.310577	-0.00327339	-0.0059258	-0.000620979	-2.45179
DCC_SalVentAttn_DorsAttn	0.0691931	0.0691931	0.0164984	0.0151951	-0.313013	-0.00188596	-0.00341927	-0.000352643	-2.44359	0.0180982	0.00379962	0.00370474	-0.333016	-0.0492253	-0.0823815	-0.0160692	-2.94952	0.0305969	0.00679932	0.00590666	-0.35043	-0.0034217	-0.00585329	-0.000990124	-2.79564
DCC_SalVentAttn_Limbic	0.0390961	0.0390961	0.0079	0.00765521	-0.338092	-0.00221293	-0.00384194	-0.000583916	-2.69879	0.0213979	0.00449955	0.00457873	-0.324154	-0.0519072	-0.0876344	-0.01618	-2.88639	0.0135986	0.00279972	0.00232285	-0.381427	-0.00405033	-0.00663479	-0.00146588	-3.1135
DCC_SalVentAttn_SalVentAttn	0.760024	0.760024	0.328367	0.330399	-0.129147	-0.0008106	-0.0024651	0.000843895	-0.973348	0.637636	0.260074	0.270966	-0.131205	-0.020305	-0.0566105	0.0160005	-1.11111	0.621238	0.251675	0.252867	-0.151763	-0.00153613	-0.00418099	0.00110874	-1.15385
DCC_SalVentAttn_SomMot	0.0457954	0.0457954	0.00869913	0.00948789	-0.332378	-0.00209645	-0.00368878	-0.000504116	-2.61564	0.0285971	0.00609939	0.00624443	-0.314908	-0.0485801	-0.0833736	-0.0137866	-2.77388	0.0441956	0.0107989	0.00948946	-0.331667	-0.00337546	-0.00592532	-0.0008256	-2.62992
DCC_SalVentAttn_subcortex	0.520448	0.520448	0.19678	0.193501	-0.170547	-0.00106183	-0.00269733	0.000573664	-1.28983	0.0878912	0.0228977	0.0237445	-0.262272	-0.0403984	-0.0756566	-0.00514023	-2.27631	0.0959904	0.0260974	0.023896	-0.290505	-0.00293449	-0.00549648	-0.000372501	-2.27553
DCC_SalVentAttn_Vis	0.0515948	0.0515948	0.00979902	0.0106811	-0.325697	-0.00218015	-0.00386373	-0.000496563	-2.57263	0.0415958	0.00839916	0.00948726	-0.298707	-0.0489132	-0.0858992	-0.0119271	-2.62733	0.0133987	0.00309969	0.00226831	-0.38294	-0.00416683	-0.00682613	-0.00150753	-3.1129
DCC_SomMot_Cont	0.0964904	0.0964904	0.0225977	0.0227467	-0.289819	-0.00221121	-0.00413696	-0.000285464	-2.28117	0.0434957	0.010199	0.0100122	-0.295152	-0.0553601	-0.0975502	-0.01317	-2.60683	0.0819918	0.0219978	0.0200553	-0.296584	-0.00364013	-0.00671812	-0.000562143	-2.34951
DCC_SomMot_Default	0.138786	0.138786	0.0346965	0.0354616	-0.270398	-0.00186882	-0.00363443	-0.000103214	-2.10281	0.0891911	0.0233977	0.0241133	-0.261007	-0.0443078	-0.083036	-0.00557961	-2.2729	0.0681932	0.0182982	0.0162167	-0.307369	-0.00342237	-0.00621885	-0.000625893	-2.43132
DCC_SomMot_DorsAttn	0.126587	0.109689	0.0259974	0.0270411	-0.28613	-0.00172429	-0.00327105	-0.000177541	-2.21471	0.0763924	0.0205979	0.0198629	-0.270509	-0.0399756	-0.0737984	-0.0061528	-2.34808	0.126587	0.0355964	0.033554	-0.27546	-0.00266498	-0.00513618	-0.000193774	-2.14246
DCC_SomMot_Limbic	0.0788921	0.070093	0.0176982	0.0156394	-0.308504	-0.0020611	-0.00374971	-0.000372492	-2.42492	0.019598	0.00329967	0.00416485	-0.327501	-0.0537869	-0.090498	-0.0170757	-2.91075	0.0788921	0.020198	0.0191762	-0.29994	-0.00323373	-0.00594912	-0.000518329	-2.3659
DCC_SomMot_SalVentAttn	0.0457954	0.0457954	0.00869913	0.00948789	-0.332378	-0.00209645	-0.00368878	-0.000504116	-2.61564	0.0285971	0.00609939	0.00624443	-0.314908	-0.0485801	-0.0833736	-0.0137866	-2.77388	0.0441956	0.0107989	0.00948946	-0.331667	-0.00337546	-0.00592532	-0.0008256	-2.62992
DCC_SomMot_SomMot	0.954105	0.954105	0.49805	0.501238	-0.0876334	-0.000630614	-0.00251098	0.00124975	-0.666266	0.349765	0.1199	0.126854	-0.17807	-0.0316973	-0.072823	0.00942829	-1.53122	0.869813	0.423758	0.41997	-0.107361	-0.0012391	-0.00424245	0.00176425	-0.819648
DCC_SomMot_subcortex	0.323568	0.323568	0.105689	0.102723	-0.213479	-0.00129094	-0.00286392	0.000282045	-1.63045	0.0522948	0.0142986	0.0127823	-0.287602	-0.0429555	-0.0768618	-0.00904926	-2.5169	0.0711929	0.0190981	0.0170241	-0.306247	-0.00296841	-0.0054121	-0.000524713	-2.41326
DCC_SomMot_Vis	0.60174	0.459754	0.163484	0.164159	-0.182343	-0.00120692	-0.00293466	0.000520823	-1.3878	0.60174	0.236876	0.249926	-0.136577	-0.0222272	-0.0603391	0.0158848	-1.15864	0.171183	0.050095	0.0473019	-0.257113	-0.00275628	-0.00549295	-1.96182e-05	-2.00092
DCC_subcortex_Cont	0.185881	0.185881	0.0518948	0.0499415	-0.253366	-0.00162698	-0.00327945	2.54933e-05	-1.95603	0.0176982	0.00359964	0.00366417	-0.331849	-0.0526239	-0.0880667	-0.0171811	-2.94973	0.0325967	0.00659934	0.00663073	-0.344084	-0.00358178	-0.00616798	-0.000995571	-2.75145
DCC_subcortex_Default	0.314769	0.314769	0.10199	0.0988289	-0.214867	-0.00129823	-0.00287043	0.000273968	-1.64048	0.0449955	0.00959904	0.0103585	-0.295181	-0.0440694	-0.0778955	-0.0102434	-2.58829	0.0448955	0.009999	0.00965555	-0.329526	-0.00323644	-0.00569347	-0.000779423	-2.61689
DCC_subcortex_DorsAttn	0.106689	0.106689	0.0243976	0.0259855	-0.28683	-0.00172742	-0.00326488	-0.000189963	-2.23214	0.0430957	0.00949905	0.00990257	-0.297041	-0.0439166	-0.0773815	-0.0104518	-2.60716	0.0112989	0.00209979	0.00185822	-0.389918	-0.00380812	-0.0061915	-0.00142475	-3.17428
DCC_subcortex_Limbic	0.941306	0.941306	0.484752	0.484307	-0.0904862	-0.000604735	-0.0023552	0.00114572	-0.686341	0.225377	0.069593	0.0727219	-0.208029	-0.0344109	-0.0724721	0.00365044	-1.79613	0.208179	0.065	0.0614638	-0.240685	-0.00261479	-0.00538259	0.000153009	-1.87685
DCC_subcortex_SalVentAttn	0.520448	0.520448	0.19678	0.193501	-0.170547	-0.00106183	-0.00269733	0.000573664	-1.28983	0.0878912	0.0228977	0.0237445	-0.262272	-0.0403984	-0.0756566	-0.00514023	-2.27631	0.0959904	0.0260974	0.023896	-0.290505	-0.00293449	-0.00549648	-0.000372501	-2.27553
DCC_subcortex_SomMot	0.323568	0.323568	0.105689	0.102723	-0.213479	-0.00129094	-0.00286392	0.000282045	-1.63045	0.0522948	0.0142986	0.0127823	-0.287602	-0.0429555	-0.0768618	-0.00904926	-2.5169	0.0711929	0.0190981	0.0170241	-0.306247	-0.00296841	-0.0054121	-0.000524713	-2.41326
DCC_subcortex_subcortex	0.726727	0.726727	0.309169	0.30796	-0.133247	-0.000824001	-0.00245362	0.000805617	-1.00454	0.178382	0.0549945	0.0539547	-0.224224	-0.0342963	-0.0695945	0.00100202	-1.93028	0.261874	0.0845915	0.0815146	-0.226196	-0.00224838	-0.00480907	0.000312319	-1.74437
DCC_subcortex_Vis	0.156384	0.156384	0.0442956	0.0410382	-0.26254	-0.00168559	-0.0033284	-4.27839e-05	-2.03841	0.0122988	0.0019998	0.00231134	-0.345998	-0.0548458	-0.090022	-0.0196696	-3.09757	0.0243976	0.0049995	0.00463926	-0.356565	-0.0037273	-0.00630589	-0.00114871	-2.8717
DCC_Vis_Cont	0.110689	0.109689	0.0252975	0.0270368	-0.282426	-0.00207333	-0.00393472	-0.000211942	-2.21288	0.110689	0.0278972	0.0306438	-0.250223	-0.0450732	-0.0861743	-0.00397222	-2.17868	0.0111989	0.00229977	0.0018407	-0.388321	-0.00466142	-0.00757547	-0.00174736	-3.17795
DCC_Vis_Default	0.059594	0.059594	0.0130987	0.0125835	-0.31559	-0.00230058	-0.00412541	-0.000475758	-2.50463	0.0441956	0.00829917	0.0102029	-0.29431	-0.0526177	-0.0928353	-0.0124001	-2.59922	0.0039996	0.00109989	0.000573596	-0.423711	-0.00505515	-0.00789814	-0.00221216	-3.53253
DCC_Vis_DorsAttn	0.50465	0.411259	0.141686	0.141355	-0.192695	-0.00116334	-0.00274619	0.000419498	-1.46015	0.50465	0.189881	0.198691	-0.151806	-0.0225308	-0.0573488	0.0122873	-1.28558	0.0956904	0.0246975	0.0237703	-0.291436	-0.00285414	-0.00534081	-0.000367479	-2.28026
DCC_Vis_Limbic	0.305369	0.305369	0.10249	0.0948863	-0.218508	-0.00125648	-0.00275464	0.000241678	-1.66619	0.0276972	0.00539946	0.00600138	-0.315941	-0.0449503	-0.0770053	-0.0128954	-2.78589	0.109189	0.0287971	0.0280478	-0.283519	-0.00264279	-0.0050142	-0.000271376	-2.21402
DCC_Vis_SalVentAttn	0.0515948	0.0515948	0.00979902	0.0106811	-0.325697	-0.00218015	-0.00386373	-0.000496563	-2.57263	0.0415958	0.00839916	0.00948726	-0.298707	-0.0489132	-0.0858992	-0.0119271	-2.62733	0.0133987	0.00309969	0.00226831	-0.38294	-0.00416683	-0.00682613	-0.00150753	-3.1129
DCC_Vis_SomMot	0.60174	0.459754	0.163484	0.164159	-0.182343	-0.00120692	-0.00293466	0.000520823	-1.3878	0.60174	0.236876	0.249926	-0.136577	-0.0222272	-0.0603391	0.0158848	-1.15864	0.171183	0.05	0.0473019	-0.257113	-0.00275628	-0.00549295	-1.96182e-05	-2.00092
DCC_Vis_subcortex	0.156384	0.156384	0.0442956	0.0410382	-0.26254	-0.00168559	-0.0033284	-4.27839e-05	-2.03841	0.0122988	0.0019998	0.00231134	-0.345998	-0.0548458	-0.090022	-0.0196696	-3.09757	0.0243976	0.0049995	0.00463926	-0.356565	-0.0037273	-0.00630589	-0.00114871	-2.8717
DCC_Vis_Vis	1	1	0.788221	0.78589	-0.0349851	-0.000205106	-0.00176263	0.00135242	-0.26162	0.9999	0.723	0.720358	-0.0428997	-0.0062041	-0.0403992	0.027991	-0.360447	0.343266	0.119488	0.116197	-0.20512	-0.00194798	-0.00440765	0.000511696	-1.57338
INS_Control	0.157984	0.157984	0.0309969	0.0303362	-0.24699	-0.00577682	-0.0110237	-0.000529967	-2.18734	0.0175982	0.00269973	0.00297985	-0.315354	-0.182079	-0.301113	-0.0630448	-3.03889	0.00759924	0.00169983	0.00117837	-0.372506	-0.0143255	-0.0228128	-0.0058382	-3.35325
INS_DMN	0.145385	0.0631937	0.0130987	0.0109955	-0.279083	-0.00635324	-0.0113558	-0.00135067	-2.52307	0.145385	0.030397	0.0292174	-0.230419	-0.131219	-0.249172	-0.0132661	-2.21011	0.00839916	0.00109989	0.00131077	-0.361531	-0.0135602	-0.0217366	-0.0053837	-3.29478
INS_DorsAttn	0.227077	0.0673933	0.010499	0.0118995	-0.274014	-0.00738464	-0.013214	-0.00155529	-2.51673	0.079792	0.0158984	0.0156715	-0.251521	-0.167345	-0.304123	-0.0305673	-2.43066	0.227077	0.0468953	0.0451114	-0.225905	-0.00991221	-0.019706	-0.000118456	-2.0107
INS_Limbic	0.9993	0.9993	0.719128	0.720601	-0.0318407	-0.000661744	-0.00556767	0.00424418	-0.267976	0.984602	0.525847	0.531766	-0.0670886	-0.0344421	-0.146982	0.0780979	-0.608008	0.993301	0.579542	0.579695	-0.0634982	-0.00209887	-0.0101195	0.00592176	-0.519882
INS_SomMot	0.00489951	0.00139986	0.00039996	0.000324632	-0.396332	-0.00878331	-0.0135062	-0.00406038	-3.69465	0.00289971	0.00079992	0.000483856	-0.365002	-0.199687	-0.309686	-0.0896886	-3.60653	0.00489951	0.00049995	0.000746045	-0.384039	-0.0138037	-0.0216754	-0.005932	-3.4838
INS_VentAttn	0.0713929	0.0358964	0.00629937	0.00557458	-0.316544	-0.00672989	-0.0114136	-0.00204619	-2.8546	0.0713929	0.0128987	0.0138313	-0.267521	-0.139839	-0.249073	-0.0306058	-2.54331	0.00069993	9.999e-05	6.41379e-05	-0.450582	-0.0155623	-0.0229132	-0.0082114	-4.20591
INS_Vis	0.010199	0.010199	0.00189981	0.00172552	-0.348764	-0.00790549	-0.0128854	-0.00292561	-3.15382	9.999e-05	9.999e-05	6.98884e-06	-0.461613	-0.257512	-0.36641	-0.148614	-4.69791	0.00359964	0.00069993	0.000479234	-0.393852	-0.0146251	-0.0227664	-0.00648389	-3.56891
OutNetworkConn_roi001	1	1	0.323368	0.325616	-0.0986489	-0.000795149	-0.00239342	0.000803124	-0.988381	0.911709	0.0527947	0.0485403	-0.194665	-0.0387475	-0.0772413	-0.000253736	-1.99977	0.993801	0.0990901	0.0969324	-0.175028	-0.00226872	-0.00495573	0.000418287	-1.67741
OutNetworkConn_roi002	1	1	0.360064	0.35957	-0.0911418	-0.000583957	-0.00185532	0.000687408	-0.912509	0.9999	0.189481	0.182908	-0.126511	-0.0199945	-0.0509046	0.0109157	-1.2851	1	0.971103	0.973919	0.00100644	1.03316e-05	-0.00215103	0.0021717	0.00949653
OutNetworkConn_roi003	1	1	0.9145	0.911776	0.0058086	4.39521e-05	-0.00163607	0.00172397	0.0519748	1	0.653858	0.653207	0.0441215	0.00822187	-0.0311638	0.0476075	0.414724	1	0.397979	0.389888	0.0941507	0.00115365	-0.00164801	0.00395531	0.818063
OutNetworkConn_roi004	1	0.974903	0.070493	0.068753	0.216149	0.00311242	-0.000143977	0.00636881	1.89884	1	0.191581	0.20148	0.142673	0.0499783	-0.0256166	0.125573	1.31346	0.610439	0.0163984	0.0159851	0.287885	0.00673676	0.00139975	0.0120738	2.50773
OutNetworkConn_roi005	1	1	0.159484	0.15703	-0.139384	-0.00245746	-0.00616699	0.00125207	-1.31612	0.999	0.139286	0.136539	-0.147123	-0.0644243	-0.152983	0.0241342	-1.44526	0.967703	0.0681932	0.0636376	-0.195696	-0.00556949	-0.0117976	0.000658647	-1.77658
OutNetworkConn_roi006	1	1	0.5727	0.566451	0.0501199	0.000581091	-0.00176306	0.00292525	0.492475	0.9998	0.178182	0.171667	0.132405	0.0377572	-0.0186778	0.0941922	1.32916	1	0.1842	0.182379	0.13693	0.00248868	-0.0014122	0.00638955	1.26746
OutNetworkConn_roi007	1	1	0.269181	0.261543	0.128137	0.00140973	-0.00104121	0.00386067	1.14269	1	0.357936	0.361564	0.0968364	0.0261481	-0.0311894	0.0834855	0.905998	1	0.162549	0.15276	0.169615	0.00302369	-0.00104768	0.00709506	1.47545
OutNetworkConn_roi008	1	1	0.723528	0.725927	-0.0352472	-0.000587946	-0.00390965	0.00273376	-0.351644	1	0.772123	0.769619	-0.0291408	-0.0119859	-0.0930457	0.069074	-0.293758	1	0.482452	0.482105	0.0745976	0.00199781	-0.0036252	0.00762081	0.705849
OutNetworkConn_roi009	1	1	0.20238	0.1993	-0.14333	-0.00128716	-0.00317131	0.000596988	-1.3572	0.989701	0.0958904	0.0903694	-0.177949	-0.0393119	-0.0839986	0.00537471	-1.74773	1	0.164184	0.154605	-0.157571	-0.00225338	-0.00541259	0.000905826	-1.41704
OutNetworkConn_roi010	1	1	0.259074	0.253908	-0.119702	-0.00106579	-0.00287601	0.000744428	-1.16968	0.9989	0.136686	0.135832	-0.149857	-0.0327389	-0.0762362	0.0107585	-1.4953	1	0.625837	0.621914	-0.0537672	-0.000753281	-0.00379007	0.00228351	-0.492798
OutNetworkConn_roi011	1	1	0.275696	0.271581	0.111886	0.00101325	-0.000817959	0.00284446	1.09927	1	0.37614	0.372176	0.0892202	0.0199025	-0.0245163	0.0643213	0.890158	1	0.168702	0.163613	0.151137	0.00221666	-0.000874564	0.00530789	1.42461
OutNetworkConn_roi012	0.973703	0.646835	0.0173983	0.0176922	0.27065	0.00419288	0.000864125	0.00752163	2.5024	0.973703	0.0638936	0.0711554	0.198057	0.0742493	-0.00420819	0.152707	1.88012	0.59624	0.0152985	0.0151825	0.28668	0.007168	0.00161837	0.0127176	2.56602
OutNetworkConn_roi013	0.718528	0.650935	0.0180982	0.0179247	-0.250384	-0.00414515	-0.00768335	-0.000606962	-2.32748	0.0854915	0.00109989	0.00121885	-0.328632	-0.135017	-0.216541	-0.0534931	-3.29026	0.718528	0.0230977	0.0221416	-0.249155	-0.00682595	-0.0128512	-0.000800689	-2.25068
OutNetworkConn_roi014	1	1	0.791421	0.795139	-0.0284414	-0.000454729	-0.00363924	0.00272979	-0.283685	1	0.4024	0.401587	0.0839332	0.0331016	-0.0443807	0.110584	0.848738	1	0.408659	0.410728	0.0880895	0.00227977	-0.00314807	0.00770761	0.834432
OutNetworkConn_roi015	1	1	0.1921	0.180652	0.152779	0.00166614	-0.000742401	0.00407469	1.37431	1	0.48269	0.480531	0.0772205	0.0206476	-0.0360287	0.0773238	0.72376	0.993201	0.0979294	0.0940465	0.196196	0.00345522	-0.000550955	0.0074614	1.71345
OutNetworkConn_roi016	1	1	0.726327	0.719006	-0.0311284	-0.000546707	-0.00407853	0.00298512	-0.307526	1	0.587541	0.577555	-0.0508893	-0.0220148	-0.107797	0.0637677	-0.50985	1	0.956504	0.955539	0.0134303	0.000383903	-0.00563405	0.00640185	0.126736
OutNetworkConn_roi017	1	1	0.511	0.495775	0.0668018	0.000432932	-0.00100052	0.00186639	0.600015	0.9966	0.1123	0.11499	0.160987	0.0256365	-0.00766792	0.058941	1.52927	0.90181	0.0458954	0.042093	0.224492	0.00232748	-2.08638e-05	0.00467582	1.96902
OutNetworkConn_roi018	1	1	0.487497	0.476388	0.0657266	0.000693522	-0.00172266	0.0031097	0.570239	1	0.379414	0.37869	0.0855377	0.0222641	-0.033715	0.0782432	0.790143	1	0.761452	0.752665	0.028693	0.000489843	-0.00352886	0.00450855	0.242158
OutNetworkConn_roi019	1	1	0.844016	0.839807	0.0115318	0.000151376	-0.00273087	0.00303362	0.104341	1	0.5673	0.5615	0.0558807	0.0180503	-0.0497366	0.0858371	0.529011	1	0.5408	0.530375	0.0631997	0.00133244	-0.00348729	0.00615217	0.549228
OutNetworkConn_roi020	1	1	0.19562	0.186585	-0.153435	-0.00199702	-0.00485707	0.00086304	-1.38718	0.9999	0.1762	0.176609	-0.14799	-0.047348	-0.114378	0.0196824	-1.40332	1	0.182382	0.181495	-0.156966	-0.00327983	-0.00805956	0.00149991	-1.36324
OutNetworkConn_roi021	1	1	0.245775	0.241463	-0.141542	-0.00196429	-0.00517335	0.00124478	-1.21606	1	0.939306	0.935977	0.00309118	0.00104845	-0.0731966	0.0752935	0.0280549	1	0.375462	0.369497	-0.109352	-0.0024245	-0.00773016	0.00288116	-0.90784
OutNetworkConn_roi022	0.990801	0.536446	0.0141056	0.0125513	-0.277963	-0.00366272	-0.00637399	-0.000951453	-2.68385	0.870413	0.0398119	0.0408306	-0.21885	-0.0688314	-0.133257	-0.00440531	-2.12252	0.990801	0.0911	0.0884281	-0.203116	-0.00420468	-0.00883673	0.000427369	-1.80338
OutNetworkConn_roi023	1	1	0.7387	0.729108	-0.0395758	-0.000338135	-0.0023395	0.00166323	-0.335654	1	0.264174	0.273539	-0.117916	-0.0248199	-0.0706172	0.0209774	-1.07668	1	0.992201	0.99392	0.00410237	5.63373e-05	-0.00325112	0.00336379	0.0338399
OutNetworkConn_roi024	1	1	0.876988	0.869882	-0.0220883	-0.000286441	-0.00309559	0.00252271	-0.202575	1	0.919576	0.913147	0.0100056	0.00319552	-0.0633092	0.0697002	0.0954589	1	0.428714	0.419734	-0.0923288	-0.0019262	-0.00662355	0.00277114	-0.814659
OutNetworkConn_roi025	1	1	0.2383	0.235762	-0.142143	-0.00188202	-0.00481304	0.001049	-1.27565	1	0.373663	0.372888	-0.100203	-0.0324142	-0.101043	0.0362147	-0.938329	1	0.348065	0.337881	-0.118704	-0.00250968	-0.00739753	0.00237817	-1.02006
OutNetworkConn_roi026	1	1	0.718144	0.718892	-0.0449747	-0.000416313	-0.00250473	0.0016721	-0.396031	1	0.276455	0.27973	-0.118799	-0.0272056	-0.0757437	0.0213325	-1.11353	1	0.446968	0.437277	0.0823835	0.00121729	-0.0022424	0.00467698	0.69901
OutNetworkConn_roi027	1	0.993501	0.0923462	0.0946904	-0.198461	-0.0022911	-0.00484779	0.000265594	-1.7803	0.716728	0.0217978	0.024668	-0.243325	-0.0687171	-0.127556	-0.0098783	-2.32021	1	0.4543	0.446098	-0.0957124	-0.00174497	-0.00602461	0.00253467	-0.810042
OutNetworkConn_roi028	1	1	0.866513	0.864268	-0.0323646	-0.000373992	-0.00305439	0.0023064	-0.277198	1	0.227723	0.228132	-0.136924	-0.0392866	-0.100937	0.0223635	-1.26601	1	0.868913	0.86614	0.0136747	0.000252672	-0.00416958	0.00467492	0.113512
OutNetworkConn_roi029	0.990301	0.990301	0.0872913	0.0880162	-0.209717	-0.0026257	-0.00556536	0.000313967	-1.77449	0.915608	0.0419958	0.0494089	-0.218876	-0.0669144	-0.133433	-0.000395394	-1.99848	0.968303	0.0642936	0.0640527	-0.225809	-0.00450548	-0.00930008	0.00028912	-1.86688
OutNetworkConn_roi030	0.893111	0.682132	0.0218109	0.0197147	-0.228736	-0.00334606	-0.00621419	-0.000477926	-2.31772	0.282972	0.00750676	0.00543367	-0.269841	-0.0976456	-0.166689	-0.0286024	-2.80969	0.893111	0.0439439	0.0403969	-0.212078	-0.00503058	-0.00992086	-0.0001403	-2.04367
OutNetworkConn_roi031	1	1	0.543146	0.532073	0.0665939	0.000944615	-0.00209101	0.00398024	0.618206	1	0.382162	0.384335	-0.0894268	-0.0312556	-0.103266	0.0407553	-0.862296	1	0.482252	0.469617	0.0830147	0.00191532	-0.00320414	0.00703479	0.743266
OutNetworkConn_roi032	1	1	0.359764	0.354338	0.114166	0.000649986	-0.000690109	0.00199008	0.963597	1	0.360564	0.36915	0.100253	0.0140164	-0.0166733	0.0447061	0.907342	1	0.289471	0.283171	0.136501	0.00125431	-0.000951019	0.00345964	1.12995
OutNetworkConn_roi033	1	1	0.461654	0.455813	0.0908898	0.000903828	-0.00146297	0.00327062	0.758669	1	0.3167	0.320576	-0.105909	-0.0258235	-0.0796721	0.0280252	-0.952722	1	0.743626	0.745266	0.0448353	0.000718313	-0.00318808	0.00462471	0.365312
OutNetworkConn_roi034	1	1	0.575242	0.572214	0.0538368	0.000283256	-0.00080728	0.00137379	0.516019	1	0.572443	0.5661	0.057075	0.00742205	-0.0188172	0.0336613	0.561952	1	0.913109	0.911141	-0.00558319	-4.77173e-05	-0.00190555	0.00181012	-0.0510265
OutNetworkConn_roi035	1	1	0.69883	0.68958	0.0513416	0.00047132	-0.00176845	0.00271109	0.41806	1	0.8216	0.822881	-0.022377	-0.00505607	-0.0558175	0.0457054	-0.197882	1	0.50355	0.502773	0.0858326	0.00128415	-0.00241963	0.00498794	0.688807
OutNetworkConn_roi036	1	1	0.583342	0.574746	-0.0683588	-0.000376529	-0.00160594	0.000852878	-0.608457	1	0.768323	0.766421	-0.0347458	-0.00470593	-0.0334937	0.0240818	-0.324761	1	0.593241	0.573722	-0.0714666	-0.000643994	-0.00271898	0.00143099	-0.616585
OutNetworkConn_roi037	1	1	0.637064	0.636603	0.0575106	0.0006463	-0.00185493	0.00314753	0.513342	1	0.216086	0.22198	-0.125545	-0.0345092	-0.0926199	0.0236015	-1.17979	1	0.647789	0.644655	0.0615303	0.00111624	-0.00305713	0.00528962	0.531372
OutNetworkConn_roi038	1	1	0.381562	0.379651	0.100788	0.000672448	-0.000866096	0.00221099	0.868312	1	0.586841	0.588907	0.058478	0.0096172	-0.0260321	0.0452665	0.53595	1	0.565543	0.563403	0.067025	0.000725556	-0.00184234	0.00329346	0.561332
OutNetworkConn_roi039	1	1	0.865138	0.862842	-0.027781	-0.000256503	-0.00219242	0.00167941	-0.263228	1	0.476743	0.474236	-0.07522	-0.0171072	-0.0633671	0.0291527	-0.734684	1	0.460584	0.46055	-0.0905088	-0.00136673	-0.00464201	0.00190855	-0.829014
OutNetworkConn_roi040	1	1	0.709629	0.701674	0.0396804	0.000333255	-0.00175071	0.00241722	0.317697	1	0.489351	0.504059	-0.0797347	-0.0166023	-0.0636085	0.030404	-0.70168	1	0.4705	0.467561	0.0863584	0.0011656	-0.00221807	0.00454927	0.684364
OutNetworkConn_roi041	0.990401	0.990401	0.0886177	0.0880691	0.18607	0.00160455	-0.000363673	0.00357276	1.61959	0.975602	0.0672403	0.0722743	0.186831	0.0397558	-0.0056671	0.0851786	1.73881	0.972003	0.0670134	0.0663492	0.206108	0.00287768	-0.000384494	0.00613985	1.75252
OutNetworkConn_roi042	1	1	0.508449	0.491695	0.069221	0.000586552	-0.00138768	0.00256078	0.590248	1	0.778622	0.77744	0.0257029	0.0053947	-0.0402829	0.0510723	0.234634	1	0.7955	0.795072	0.0202227	0.000276739	-0.00299306	0.00354654	0.168142
OutNetworkConn_roi043	0.730527	0.578942	0.0143	0.0143945	-0.296684	-0.00316067	-0.00554565	-0.000775691	-2.63282	0.730527	0.0246	0.0256243	-0.250932	-0.0640259	-0.118614	-0.00943779	-2.33015	0.269173	0.00490049	0.0045874	-0.331224	-0.00622514	-0.010444	-0.00200633	-2.93147
OutNetworkConn_roi044	1	1	0.3927	0.392026	-0.096449	-0.000885163	-0.00295282	0.0011825	-0.850493	0.9994	0.144486	0.148697	-0.151564	-0.03415	-0.0819642	0.0136641	-1.41893	0.824018	0.0318	0.0308573	-0.247316	-0.00373142	-0.00714479	-0.000318054	-2.17179
OutNetworkConn_roi045	1	0.952105	0.0554945	0.0557369	0.2252	0.0015216	-4.98531e-05	0.00309304	1.92365	1	0.236676	0.248054	0.125693	0.0207699	-0.0155233	0.0570632	1.13694	0.713429	0.0194981	0.0218349	0.275474	0.00305919	0.000454634	0.00566375	2.33345
OutNetworkConn_roi046	0.863614	0.443056	0.0086	0.00934206	0.290515	0.00285023	0.00065575	0.00504471	2.58033	0.531747	0.0142014	0.0142508	0.259632	0.0630288	0.0121025	0.113955	2.4588	0.863614	0.0386039	0.0357724	0.240292	0.00378697	0.000117706	0.00745623	2.05041
OutNetworkConn_roi047	0.385261	0.242276	0.0039996	0.00395456	-0.322596	-0.00523379	-0.00877529	-0.0016923	-2.93601	0.0565943	0.0012	0.000751949	-0.353971	-0.141825	-0.22282	-0.0608298	-3.47873	0.385261	0.00789921	0.00749316	-0.30805	-0.00799712	-0.0138755	-0.00211874	-2.70273
OutNetworkConn_roi048	1	1	0.675532	0.670921	0.0477304	0.000651323	-0.00231627	0.00361892	0.436032	1	0.824418	0.822196	-0.0216908	-0.0072888	-0.0774615	0.0628839	-0.206355	1	0.815018	0.815009	-0.0222488	-0.000490218	-0.00546201	0.00448157	-0.195886
OutNetworkConn_roi049	1	1	0.331167	0.32885	-0.12106	-0.00219666	-0.00620201	0.0018087	-1.08955	1	0.955904	0.958852	-0.000277926	-0.000122402	-0.0940264	0.0937816	-0.00258959	1	0.476452	0.468021	-0.0910192	-0.00264489	-0.00936002	0.00407024	-0.782492
OutNetworkConn_roi050	1	1	0.181282	0.187129	0.160558	0.00166025	-0.000836356	0.00415685	1.32114	1	0.205879	0.220143	0.14013	0.0357796	-0.0209527	0.0925118	1.25294	0.727927	0.0226977	0.0227573	0.280214	0.00488999	0.000773669	0.00900632	2.36007
OutNetworkConn_roi051	1	1	0.5418	0.543546	-0.0843226	-0.000708678	-0.00280332	0.00138597	-0.672149	1	0.972303	0.973225	0.0018557	0.000382267	-0.0466421	0.0474067	0.0161499	1	0.89631	0.89773	-0.0187367	-0.00025421	-0.00368912	0.0031807	-0.147029
OutNetworkConn_roi052	1	1	0.8292	0.824892	-0.0377703	-0.000352502	-0.00238258	0.00167757	-0.344965	1	0.383462	0.378111	-0.0969171	-0.0223165	-0.0701547	0.0255217	-0.926784	1	0.652096	0.645442	0.0374525	0.000555133	-0.00283433	0.0039446	0.325381
OutNetworkConn_roi053	1	1	0.515948	0.512324	-0.074251	-0.00108953	-0.00434038	0.00216133	-0.665836	1	0.528147	0.533649	-0.0671753	-0.0243013	-0.100619	0.0520168	-0.632598	1	0.791921	0.786021	-0.0255811	-0.000602073	-0.00603155	0.00482741	-0.220301
OutNetworkConn_roi054	1	1	0.740326	0.740469	-0.0321023	-0.000556547	-0.00445172	0.00333863	-0.283858	0.9997	0.162784	0.165119	-0.145773	-0.0622724	-0.152476	0.0279316	-1.3715	1	0.637736	0.629577	-0.0527712	-0.00149164	-0.00805306	0.00506978	-0.451642
OutNetworkConn_roi055	1	1	0.823318	0.823484	0.0148522	0.000282929	-0.00388007	0.00444593	0.13502	1	0.952005	0.952243	-0.000641004	-0.00030153	-0.0986488	0.0980457	-0.00609109	1	0.623238	0.626877	0.0445793	0.00136001	-0.00560133	0.00832135	0.388129
OutNetworkConn_roi056	1	1	0.275972	0.272376	0.126407	0.00131962	-0.00125144	0.00389068	1.01968	1	0.30467	0.316322	0.105957	0.0272701	-0.0307538	0.0852939	0.933698	0.9988	0.125687	0.124364	0.181622	0.00310066	-0.00112562	0.00732693	1.45755
OutNetworkConn_roi057	1	1	0.964604	0.963911	-0.0106604	-0.000206816	-0.00459713	0.0041835	-0.093587	1	0.244676	0.250412	0.121246	0.0578746	-0.0437365	0.159486	1.13155	1	0.263974	0.260762	0.130038	0.00405825	-0.00319615	0.0113126	1.11138
OutNetworkConn_roi058	1	1	0.79902	0.792051	0.0230541	0.000343463	-0.00299892	0.00368585	0.20415	1	0.529247	0.525873	0.0614306	0.0225101	-0.0554583	0.100478	0.573569	1	0.991801	0.990533	-0.00324196	-7.77053e-05	-0.00567873	0.00552332	-0.027562
OutNetworkConn_roi059	1	1	0.374063	0.373947	-0.107435	-0.00191093	-0.00589894	0.00207708	-0.951953	1	0.578042	0.584687	-0.0627915	-0.0273946	-0.120557	0.0657682	-0.584184	1	0.274073	0.267192	-0.136058	-0.00389862	-0.010523	0.0027258	-1.1692
OutNetworkConn_roi060	0.243176	0.126687	0.00189981	0.00175652	-0.316344	-0.00618965	-0.010181	-0.00219834	-3.0809	0.0932907	0.00129987	0.00137776	-0.314871	-0.155141	-0.250262	-0.060019	-3.24021	0.243176	0.00459954	0.00400689	-0.302786	-0.00964026	-0.0163828	-0.00289771	-2.84048
OutNetworkConn_roi061	1	1	0.288671	0.297009	-0.127467	-0.00209189	-0.00594193	0.00175815	-1.07944	1	0.483952	0.489832	-0.0777689	-0.0313103	-0.119763	0.0571419	-0.703243	1	0.427157	0.420684	-0.0965055	-0.00253149	-0.00888168	0.0038187	-0.791984
OutNetworkConn_roi062	1	1	0.505649	0.503048	-0.0706232	-0.00137832	-0.00568652	0.00292989	-0.635593	1	0.775422	0.771697	-0.0278215	-0.0134074	-0.114897	0.0880822	-0.262452	1	0.681632	0.673148	-0.0457335	-0.0014384	-0.00864429	0.00576748	-0.39657
OutNetworkConn_roi063	1	1	0.758124	0.761482	0.0311041	0.000513877	-0.00343027	0.00445802	0.258841	1	0.407159	0.412451	0.0887978	0.0361789	-0.0537143	0.126072	0.799569	1	0.289571	0.276564	0.131562	0.00350079	-0.00294228	0.00994386	1.07944
OutNetworkConn_roi064	1	1	0.359664	0.364525	-0.113817	-0.00159913	-0.00507758	0.00187933	-0.913322	1	0.822118	0.827991	-0.0233082	-0.00804832	-0.0865595	0.0704628	-0.203658	1	0.327467	0.323056	-0.118993	-0.00269693	-0.00838338	0.00298952	-0.942227
OutNetworkConn_roi065	1	1	0.976047	0.97932	0.00667393	7.43361e-05	-0.00215539	0.00230406	0.066233	1	0.548497	0.542571	-0.0603262	-0.0165564	-0.0707662	0.0376535	-0.606755	1	0.21089	0.208319	0.137671	0.00248013	-0.00127677	0.00623704	1.31151
OutNetworkConn_roi066	1	1	0.830117	0.827219	-0.0276871	-0.000464544	-0.00412095	0.00319186	-0.252406	1	0.942206	0.944981	0.00477687	0.00197392	-0.0844123	0.0883601	0.0453954	1	0.405959	0.40806	0.0983758	0.00267437	-0.00344356	0.0087923	0.868449
OutNetworkConn_roi067	1	1	0.322468	0.319565	-0.112492	-0.000673166	-0.00205073	0.000704397	-0.970817	1	0.568043	0.576327	-0.0609981	-0.0090159	-0.0409998	0.022968	-0.560021	1	0.723728	0.721011	-0.0429505	-0.000413844	-0.00270408	0.00187639	-0.358991
OutNetworkConn_roi068	1	1	0.465752	0.455483	0.0578514	0.000775538	-0.0018912	0.00344227	0.577764	0.9997	0.176241	0.166007	0.125079	0.0412154	-0.0234183	0.105849	1.26686	1	0.604146	0.598381	0.0511281	0.00110411	-0.00343674	0.00564497	0.483062
OutNetworkConn_roi069	1	1	0.8668	0.866046	0.0141724	0.000116955	-0.00176417	0.00199808	0.123517	1	0.8595	0.862742	0.0153693	0.00312776	-0.0406141	0.0468697	0.142057	1	0.631663	0.632316	0.0570828	0.000775851	-0.00238306	0.00393476	0.487941
OutNetworkConn_roi070	1	1	0.2251	0.215372	-0.145247	-0.00194239	-0.00493806	0.00105328	-1.28816	1	0.540346	0.528234	-0.0737687	-0.0242228	-0.0943691	0.0459234	-0.686036	0.9971	0.110289	0.108748	-0.18654	-0.00398773	-0.00893535	0.000959883	-1.60124
OutNetworkConn_roi071	1	1	0.792521	0.787336	-0.0376524	-0.000508909	-0.003646	0.00262818	-0.322285	1	0.486551	0.488954	0.0699694	0.023184	-0.0489534	0.0953214	0.638491	1	0.905609	0.904006	0.0119555	0.000260156	-0.00493704	0.00545735	0.099447
OutNetworkConn_roi072	1	0.9982	0.118647	0.112062	-0.18054	-0.00232576	-0.00503903	0.000387515	-1.70293	1	0.394537	0.390557	-0.0954786	-0.0298136	-0.0945516	0.0349244	-0.914918	1	0.421226	0.403503	-0.10231	-0.00208308	-0.00666956	0.0025034	-0.902305
OutNetworkConn_roi073	1	1	0.654793	0.641964	0.048633	0.000569032	-0.0019987	0.00313676	0.440265	1	0.767284	0.757202	0.0306823	0.00885571	-0.0516945	0.0694059	0.290559	1	0.858072	0.849413	0.0245458	0.000465363	-0.00385489	0.00478562	0.213998
OutNetworkConn_roi074	1	1	0.356564	0.352824	-0.113938	-0.00176614	-0.00507043	0.00153814	-1.06188	1	0.615638	0.619037	-0.0592876	-0.0223756	-0.100821	0.0560701	-0.566672	1	0.755524	0.743072	-0.0452849	-0.00111213	-0.00666511	0.00444086	-0.397882
OutNetworkConn_roi075	1	1	0.886489	0.883012	-0.0151109	-0.000133219	-0.00214089	0.00187445	-0.131826	1	0.392639	0.398064	-0.091631	-0.0199471	-0.0665104	0.0266162	-0.851066	1	0.868687	0.868589	0.0176987	0.000251642	-0.0030877	0.00359098	0.149709
OutNetworkConn_roi076	1	1	0.40164	0.400563	-0.100743	-0.00112505	-0.0037761	0.00152601	-0.843101	0.834717	0.0313969	0.0358258	-0.229707	-0.0633861	-0.12292	-0.00385245	-2.11523	1	0.645935	0.637125	-0.0557796	-0.00101317	-0.00541814	0.0033918	-0.456947
OutNetworkConn_roi077	1	1	0.707	0.703049	-0.0558174	-0.000651516	-0.00339773	0.00209469	-0.471323	0.9962	0.106289	0.111686	-0.178477	-0.0516895	-0.114179	0.0108004	-1.64331	1	0.384562	0.372835	-0.111402	-0.00208948	-0.00659915	0.00242018	-0.920495
OutNetworkConn_roi078	1	1	0.20348	0.199624	-0.153517	-0.0020439	-0.00504937	0.000961569	-1.35106	0.976802	0.0642936	0.0730941	-0.194278	-0.0633314	-0.13246	0.00579773	-1.82006	0.993701	0.09999	0.0953679	-0.197672	-0.00421236	-0.00916224	0.000737516	-1.69067
OutNetworkConn_roi079	1	1	0.421858	0.427151	-0.0943988	-0.00103334	-0.00357647	0.00150979	-0.80724	1	0.453055	0.463953	-0.0804117	-0.0216674	-0.0803002	0.0369654	-0.734164	1	0.420658	0.417205	-0.0997698	-0.00176036	-0.00596714	0.00244643	-0.831336
OutNetworkConn_roi080	1	1	0.883112	0.886508	0.0170382	0.000232472	-0.00272749	0.00319244	0.156031	0.9993	0.151345	0.144945	-0.148613	-0.0496947	-0.118923	0.0195331	-1.42612	1	0.817282	0.817278	-0.0202332	-0.000443508	-0.00540309	0.00451607	-0.177657
OutNetworkConn_roi081	1	0.922408	0.0463954	0.0469223	0.22738	0.00290415	-2.28902e-05	0.00583118	1.97114	1	0.559844	0.570547	0.0624019	0.0196637	-0.0489796	0.088307	0.569107	0.999	0.125687	0.125717	0.184474	0.00382533	-0.00105387	0.00870454	1.55757
OutNetworkConn_roi082	1	0.9971	0.108689	0.106712	0.17487	0.00244996	-0.00062518	0.0055251	1.58278	1	0.768823	0.769615	0.0299218	0.0103724	-0.0627145	0.0834593	0.281946	0.965203	0.0649	0.062278	0.213168	0.0048862	-0.000250721	0.0100231	1.88971
OutNetworkConn_roi083	0.983302	0.583142	0.0166	0.01457	0.282611	0.00299363	0.00059847	0.00538879	2.48308	0.983302	0.0765077	0.0803138	0.188627	0.0485193	-0.00709243	0.104131	1.7333	0.336666	0.00580058	0.00619749	0.320529	0.00545104	0.00153316	0.00936892	2.76411
OutNetworkConn_roi084	1	1	0.3549	0.351904	0.10564	0.00122878	-0.00135832	0.00381588	0.9436	1	0.7439	0.745392	-0.032113	-0.00917841	-0.069914	0.0515572	-0.300228	1	0.660564	0.660916	0.0568713	0.00106648	-0.00326121	0.00539417	0.48958
OutNetworkConn_roi085	1	1	0.534247	0.537447	-0.0760704	-0.000399287	-0.00166052	0.000861949	-0.628949	1	0.278372	0.279679	-0.121618	-0.0157582	-0.0443944	0.0128781	-1.09324	1	0.835016	0.829951	-0.0251704	-0.000218405	-0.00234016	0.00190335	-0.2045
OutNetworkConn_roi086	1	1	0.193881	0.187895	0.132538	0.000804681	-0.000556194	0.00216556	1.17471	1	0.39936	0.402979	0.0840411	0.0127446	-0.0192927	0.0447819	0.79031	1	0.283172	0.275413	0.1232	0.00125956	-0.00105435	0.00357347	1.08143
OutNetworkConn_roi087	1	1	0.711171	0.708316	0.0393812	0.000420437	-0.00206505	0.00290593	0.336059	1	0.219778	0.222439	-0.133516	-0.0352741	-0.0923029	0.0217548	-1.22882	1	0.969094	0.969333	0.00817959	0.000143492	-0.00402791	0.00431489	0.0683394
OutNetworkConn_roi088	0.664634	0.664634	0.0221978	0.0187254	0.276822	0.00170368	0.000278691	0.00312867	2.37522	0.190381	0.00359964	0.00316198	0.31988	0.0483884	0.0164295	0.0803473	3.00799	0.355064	0.00629937	0.00664678	0.323534	0.00323038	0.000910777	0.00554998	2.76673
OutNetworkConn_roi089	1	1	0.435874	0.436369	0.0882969	0.000800248	-0.001264	0.00286449	0.770175	1	0.568557	0.565629	-0.0625103	-0.0139718	-0.061994	0.0340504	-0.578014	1	0.957696	0.957635	0.00761363	0.000110524	-0.00332042	0.00354147	0.0639982
OutNetworkConn_roi090	1	1	0.8706	0.866321	0.019308	0.000150635	-0.00164822	0.00194949	0.166362	1	0.5603	0.553078	-0.0632724	-0.0121663	-0.0537445	0.0294119	-0.581325	1	0.319368	0.31317	0.119079	0.00150396	-0.0014711	0.00447902	1.00431
OutNetworkConn_roi091	1	1	0.329467	0.333509	0.107188	0.00114116	-0.00140023	0.00368255	0.892077	1	0.9726	0.97307	-0.00604501	-0.00159671	-0.0600398	0.0568464	-0.0542774	1	0.29877	0.299645	0.12417	0.00214145	-0.0020374	0.0063203	1.01807
OutNetworkConn_roi092	0.978302	0.479952	0.0116988	0.0105172	0.290484	0.00223171	0.000451621	0.00401179	2.49071	0.978302	0.0737926	0.0743054	0.189965	0.0361741	-0.00522286	0.077571	1.73602	0.977702	0.0756924	0.0699643	0.210724	0.00261496	-0.000354835	0.00558475	1.7493
OutNetworkConn_roi093	0.994101	0.980502	0.0733927	0.0742426	0.202801	0.00140032	-0.00017109	0.00297173	1.77037	0.994101	0.0972903	0.102346	0.17255	0.0291798	-0.00713668	0.0654963	1.59627	0.839516	0.0332967	0.0326121	0.250324	0.00279435	0.000207985	0.00538071	2.14643
OutNetworkConn_roi094	1	0.989901	0.0910909	0.087138	0.197655	0.0018055	-0.000365277	0.00397628	1.65238	1	0.4574	0.465077	0.0770359	0.0173986	-0.0326995	0.0674966	0.689952	1	0.6284	0.625807	0.0542853	0.000798692	-0.00280922	0.0044066	0.439795
OutNetworkConn_roi095	1	1	0.188181	0.200511	-0.142739	-0.00255152	-0.00621529	0.00111224	-1.38356	1	0.374863	0.379721	-0.0923991	-0.04012	-0.128275	0.0480346	-0.904155	1	0.370363	0.362609	-0.100013	-0.00283348	-0.0090083	0.00334134	-0.911638
OutNetworkConn_roi096	1	1	0.9975	0.99798	-0.00050806	-8.24171e-06	-0.00324061	0.00322412	-0.00506552	1	0.536846	0.531883	-0.0621255	-0.0248561	-0.103587	0.0538749	-0.627212	1	0.767223	0.766672	-0.0314888	-0.000829756	-0.00637512	0.00471561	-0.297267
OutNetworkConn_roi097	1	1	0.932407	0.931452	-0.00211196	-1.67644e-05	-0.00188095	0.00184742	-0.0178659	1	0.674933	0.678378	0.0432599	0.00845863	-0.0343642	0.0512815	0.39242	1	0.3478	0.345605	0.107131	0.00138527	-0.00170795	0.00447849	0.889714
OutNetworkConn_roi098	1	1	0.778422	0.77643	-0.0328939	-0.000560362	-0.0047069	0.00358618	-0.268478	1	0.491451	0.502428	-0.0720171	-0.0302107	-0.124072	0.0636508	-0.639441	1	0.442856	0.438452	0.100591	0.00278578	-0.00402318	0.00959475	0.812817
OutNetworkConn_roi099	1	0.992701	0.0950905	0.0934231	-0.205727	-0.00365211	-0.00757364	0.000269427	-1.85018	1	0.30297	0.311944	-0.115816	-0.0492497	-0.140612	0.0421126	-1.07094	1	0.220278	0.208511	-0.154312	-0.00430293	-0.0108297	0.00222382	-1.30977
OutNetworkConn_roi100	1	1	0.792275	0.792568	0.0118253	0.000118223	-0.00206642	0.00230286	0.10751	1	0.82001	0.82262	-0.0290202	-0.00718182	-0.058823	0.0444594	-0.27629	1	0.984894	0.985356	-0.00805828	-0.000132029	-0.00382536	0.0035613	-0.0710193
OutNetworkConn_roi101	1	1	0.237576	0.230824	-0.152673	-0.00151735	-0.0038641	0.000829406	-1.28453	1	0.214979	0.221939	-0.140319	-0.0341462	-0.0876363	0.0193439	-1.26822	0.834217	0.0369963	0.0319043	-0.25912	-0.00451076	-0.00854191	-0.000479609	-2.22304
OutNetworkConn_roi102	1	0.823418	0.0340966	0.0309137	0.249321	0.00347668	0.000249654	0.00670371	2.14037	1	0.277272	0.281789	0.119551	0.0412147	-0.0341163	0.116546	1.08694	0.144586	0.00319968	0.00207876	0.359931	0.00825138	0.00303274	0.01347	3.1412
OutNetworkConn_roi103	1	1	0.351065	0.349006	-0.102586	-0.0015797	-0.00489914	0.00173974	-0.945445	1	0.440556	0.451205	-0.0798992	-0.0303348	-0.109066	0.0483961	-0.765461	1	0.745825	0.739141	-0.0294733	-0.000733477	-0.00633818	0.00487122	-0.259993
OutNetworkConn_roi104	1	1	0.791421	0.784496	0.0331245	0.000413389	-0.00244625	0.00327303	0.287193	1	0.9971	0.995623	0.00372173	0.00114486	-0.0652302	0.0675199	0.0342668	1	0.660734	0.652432	-0.0519105	-0.00107709	-0.00593884	0.00378465	-0.440137
OutNetworkConn_roi105	1	1	0.263974	0.255315	0.122637	0.000992587	-0.000758448	0.00274362	1.12616	1	0.667733	0.668928	0.0470207	0.00940498	-0.0322314	0.0510414	0.448758	0.9975	0.113189	0.111279	0.177909	0.0023196	-0.000598924	0.00523812	1.57898
OutNetworkConn_roi106	1	1	0.306769	0.309644	0.12084	0.00189226	-0.00192237	0.0057069	0.985497	1	0.49775	0.510928	0.0722852	0.0279129	-0.0587415	0.114567	0.639942	0.994201	0.0967903	0.0984207	0.202633	0.00519884	-0.00104558	0.0114433	1.65402
OutNetworkConn_roi107	1	0.9997	0.141486	0.139355	-0.160761	-0.0032399	-0.0075523	0.00107249	-1.49259	0.987901	0.0857914	0.087174	-0.179802	-0.0897626	-0.191694	0.0121683	-1.74951	1	0.427157	0.420788	-0.0873615	-0.00281939	-0.0101471	0.0045083	-0.76439
OutNetworkConn_roi108	1	1	0.690131	0.68673	-0.046608	-0.000564654	-0.00336828	0.00223897	-0.400118	1	0.407259	0.406683	-0.0917094	-0.0274494	-0.0921412	0.0372423	-0.842968	1	0.592841	0.583696	-0.0662651	-0.00133888	-0.00616531	0.00348754	-0.551117
OutNetworkConn_roi109	1	1	0.449155	0.439078	0.0837568	0.00123231	-0.00213817	0.00460279	0.726367	1	0.425657	0.428256	0.0798558	0.0289249	-0.0491606	0.10701	0.735915	1	0.688631	0.681179	0.0436108	0.00103015	-0.00458119	0.00664148	0.364721
OutNetworkConn_roi110	1	1	0.533747	0.532553	0.0628131	0.00104152	-0.0027307	0.00481375	0.548527	1	0.483152	0.484342	0.0692815	0.0283288	-0.0593507	0.116008	0.641885	1	0.426257	0.418568	0.0924932	0.00248259	-0.00380811	0.00877328	0.784029
OutNetworkConn_roi111	0.665433	0.336166	0.00669933	0.00627955	0.301107	0.0041146	0.00120165	0.00702756	2.80622	0.665433	0.0213979	0.0212665	0.242078	0.0802843	0.0116234	0.148945	2.32299	0.537546	0.0121988	0.0125421	0.283967	0.00618055	0.00131502	0.0110461	2.52362
OutNetworkConn_roi112	0.934807	0.70223	0.0205979	0.02102	-0.222453	-0.00476882	-0.00899201	-0.000545618	-2.24334	0.855614	0.040496	0.0386674	-0.202182	-0.108056	-0.211253	-0.00485914	-2.08022	0.934807	0.0515948	0.0500624	-0.196092	-0.00683067	-0.0140441	0.00038274	-1.88126
OutNetworkConn_roi113	1	1	0.934007	0.929726	0.0108328	0.00021587	-0.00428066	0.0047124	0.0953767	1	0.871813	0.866572	-0.0163974	-0.00805425	-0.112973	0.0968642	-0.152511	1	0.892711	0.892593	0.0165473	0.000534887	-0.00698737	0.00805715	0.141267
OutNetworkConn_roi114	1	1	0.921308	0.921065	-0.0109598	-0.000157015	-0.00369057	0.00337654	-0.0882788	1	0.839016	0.84419	-0.0218862	-0.00773219	-0.0875344	0.07207	-0.192493	1	0.822118	0.817121	0.0349378	0.000817875	-0.00502216	0.00665791	0.278226
OutNetworkConn_roi115	1	1	0.25273	0.25137	0.115285	0.00124555	-0.000892908	0.003384	1.15714	1	0.471042	0.463239	0.0729501	0.019424	-0.0329333	0.0717814	0.737037	0.476652	0.00920921	0.0101663	0.268068	0.00468705	0.00114045	0.00823365	2.62551
OutNetworkConn_roi116	1	1	0.406559	0.407972	0.0914306	0.00160118	-0.00216975	0.0053721	0.843563	1	0.523848	0.527021	0.0659141	0.0283954	-0.0610341	0.117825	0.630803	0.983402	0.0783922	0.0762459	0.205071	0.00592175	-0.000349014	0.0121925	1.8761
Sample_Entropy_scale1_ROI01	0.0161984	0.0161984	0.0133987	0.0131453	-0.28185	-0.0113898	-0.0203506	-0.00242899	-2.5252	0.00019998	9.999e-05	0.000219505	-0.387236	-0.387351	-0.587591	-0.18711	-3.84308	0.00339966	0.0029997	0.00274254	-0.345112	-0.0225011	-0.0371301	-0.00787196	-3.05571
Sample_Entropy_scale1_ROI02	0.0117988	0.0117988	0.010099	0.00963391	-0.293084	-0.0123012	-0.021564	-0.0030383	-2.63832	9.999e-05	9.999e-05	0.000145936	-0.396686	-0.411926	-0.618769	-0.205083	-3.95645	0.0029997	0.00269973	0.00241838	-0.348727	-0.0236085	-0.0387606	-0.00845635	-3.09543
Sample_Entropy_scale1_ROI03	0.0224978	0.0224978	0.019698	0.0169777	-0.272595	-0.0108772	-0.0197655	-0.00198895	-2.43124	0.00019998	0.00019998	0.000317388	-0.378632	-0.373914	-0.572609	-0.175219	-3.73861	0.00459954	0.00409959	0.00418868	-0.33157	-0.0213339	-0.0358603	-0.00680761	-2.91771
Sample_Entropy_scale1_ROI04	0.0107989	0.0107989	0.00949905	0.00881534	-0.295475	-0.0124985	-0.0217934	-0.00320352	-2.67139	9.999e-05	9.999e-05	0.000113093	-0.401962	-0.420613	-0.628104	-0.213123	-4.02727	0.00269973	0.00239976	0.00235709	-0.348802	-0.0237979	-0.0390221	-0.00857361	-3.10548
Sample_Entropy_scale1_ROI05	0.00689931	0.00689931	0.00589941	0.00580044	-0.311266	-0.0133797	-0.0228134	-0.00394606	-2.81769	9.999e-05	9.999e-05	6.16254e-05	-0.416492	-0.442546	-0.652363	-0.23273	-4.19031	0.00149985	0.00119988	0.00126757	-0.368911	-0.0255651	-0.0409673	-0.0101629	-3.29755
Sample_Entropy_scale1_ROI06	0.0223978	0.0223978	0.0192981	0.0169267	-0.271852	-0.0108366	-0.0196916	-0.00198152	-2.43124	0.00019998	0.00019998	0.00026869	-0.382124	-0.376957	-0.574813	-0.179102	-3.78505	0.00469953	0.00449955	0.00424641	-0.330384	-0.0212447	-0.0357316	-0.00675782	-2.91341
Sample_Entropy_scale1_ROI07	0.0162984	0.0162984	0.0138986	0.0131498	-0.282294	-0.0114382	-0.0204319	-0.00244443	-2.52664	0.00019998	0.00019998	0.000210037	-0.388627	-0.389644	-0.590419	-0.188869	-3.85554	0.00359964	0.0029997	0.00314055	-0.341045	-0.0222938	-0.0369914	-0.00759625	-3.01346
Sample_Entropy_scale2_ROI01	0.281272	0.281272	0.250075	0.247852	-0.146503	-0.00328217	-0.00849464	0.00193029	-1.25097	0.0224978	0.0189981	0.0208958	-0.255872	-0.142198	-0.25996	-0.0244366	-2.39893	0.161484	0.139986	0.139028	-0.184572	-0.00664367	-0.0151971	0.00190981	-1.54309
Sample_Entropy_scale2_ROI02	0.187681	0.187681	0.163684	0.163266	-0.17343	-0.00385288	-0.00901341	0.00130766	-1.48326	0.0117988	0.010199	0.0108267	-0.280543	-0.154382	-0.270468	-0.0382968	-2.64208	0.0974903	0.0853915	0.0840048	-0.213316	-0.00760774	-0.0160576	0.000842113	-1.78868
Sample_Entropy_scale2_ROI03	0.369163	0.369163	0.330767	0.328144	-0.1265	-0.00278857	-0.00797454	0.00239741	-1.06826	0.0348965	0.0282972	0.0312507	-0.240424	-0.131575	-0.248587	-0.0145621	-2.23391	0.217778	0.191781	0.190366	-0.165249	-0.0058559	-0.0143559	0.00264409	-1.36868
Sample_Entropy_scale2_ROI04	0.182282	0.182282	0.158984	0.158655	-0.174898	-0.00398506	-0.00926359	0.00129347	-1.49985	0.010299	0.00909909	0.00917524	-0.286095	-0.161544	-0.280264	-0.0428241	-2.7033	0.0911909	0.079792	0.0780017	-0.216965	-0.00793824	-0.0165837	0.000707188	-1.82417
Sample_Entropy_scale2_ROI05	0.173983	0.173983	0.150885	0.151317	-0.179176	-0.00369379	-0.0085112	0.00112362	-1.5233	0.010399	0.00889911	0.00944819	-0.286452	-0.146245	-0.254246	-0.0382437	-2.69017	0.0865913	0.0754925	0.0733812	-0.221492	-0.00732746	-0.0151961	0.000541127	-1.85005
Sample_Entropy_scale2_ROI06	0.357564	0.357564	0.322468	0.316896	-0.128268	-0.00291669	-0.00822168	0.0023883	-1.09228	0.0313969	0.0256974	0.0280148	-0.243792	-0.137608	-0.257579	-0.0176374	-2.27874	0.20058	0.174083	0.173085	-0.170517	-0.00623386	-0.0149406	0.00247288	-1.42242
Sample_Entropy_scale2_ROI07	0.30237	0.30237	0.270273	0.267881	-0.141007	-0.00315204	-0.00838211	0.00207802	-1.19732	0.0234977	0.020098	0.0219115	-0.254309	-0.141052	-0.25899	-0.0231136	-2.37603	0.150785	0.129387	0.129082	-0.189006	-0.00679205	-0.0153556	0.00177146	-1.57571
Sample_Entropy_scale3_ROI01	0.327067	0.327067	0.270073	0.269815	-0.142671	-0.00239438	-0.00629991	0.00151116	-1.21798	0.0424958	0.0325967	0.0350027	-0.236039	-0.0981731	-0.186735	-0.00961084	-2.20227	0.225177	0.179282	0.177272	-0.170013	-0.00457432	-0.0109889	0.00184022	-1.41673
Sample_Entropy_scale3_ROI02	0.20398	0.20398	0.162484	0.164535	-0.17533	-0.00277061	-0.00647398	0.000932762	-1.48629	0.0210979	0.0158984	0.0173204	-0.265108	-0.103641	-0.186967	-0.0203137	-2.47099	0.127487	0.10019	0.0995114	-0.205739	-0.00521626	-0.0112755	0.000842986	-1.71028
Sample_Entropy_scale3_ROI03	0.320968	0.320968	0.269773	0.263702	-0.144107	-0.00239305	-0.0062886	0.00150251	-1.22042	0.0394961	0.029797	0.032537	-0.239572	-0.0985944	-0.186616	-0.010573	-2.22531	0.210279	0.168783	0.166432	-0.17459	-0.00465264	-0.0110371	0.00173181	-1.44778
Sample_Entropy_scale3_ROI04	0.158384	0.158384	0.125487	0.125198	-0.190647	-0.00315822	-0.0069956	0.000679168	-1.63506	0.0163984	0.0116988	0.0132221	-0.274419	-0.112425	-0.199029	-0.0258214	-2.57901	0.0767923	0.0608939	0.0580007	-0.233295	-0.00620254	-0.0124781	7.29855e-05	-1.96357
Sample_Entropy_scale3_ROI05	0.418658	0.418658	0.352565	0.350938	-0.120346	-0.00170131	-0.00502768	0.00162507	-1.01611	0.0792921	0.0610939	0.0646953	-0.207929	-0.0728482	-0.148304	0.00260717	-1.91803	0.272673	0.221578	0.21571	-0.156205	-0.00355154	-0.0090082	0.00190512	-1.29305
Sample_Entropy_scale3_ROI06	0.30217	0.30217	0.248675	0.24565	-0.147326	-0.00259575	-0.00667816	0.00148666	-1.2632	0.040296	0.030197	0.0329186	-0.237455	-0.103618	-0.196306	-0.0109295	-2.22094	0.160784	0.126187	0.126102	-0.190134	-0.00538362	-0.0120837	0.00131641	-1.59634
Sample_Entropy_scale3_ROI07	0.243876	0.243876	0.19618	0.196246	-0.162936	-0.00276408	-0.00671099	0.00118283	-1.3913	0.0282972	0.020198	0.022844	-0.253063	-0.10625	-0.195482	-0.0170177	-2.36556	0.118888	0.0929907	0.0925838	-0.208047	-0.00566634	-0.0121263	0.000793592	-1.74261
Sample_Entropy_scale4_ROI01	0.0837916	0.0719928	0.0481952	0.0489537	-0.240899	-0.00346257	-0.00674654	-0.000178592	-2.09472	0.00729927	0.00389961	0.00459414	-0.311343	-0.110068	-0.183967	-0.0361694	-2.95904	0.0837916	0.0571943	0.0548634	-0.236178	-0.00538579	-0.0107797	8.13544e-06	-1.98368
Sample_Entropy_scale4_ROI02	0.0927907	0.0884912	0.0605939	0.0592536	-0.232591	-0.00305441	-0.00609898	-9.84591e-06	-1.9931	0.0106989	0.00649935	0.00735294	-0.296887	-0.0959973	-0.1644	-0.0275945	-2.78812	0.0927907	0.0623938	0.0609878	-0.232728	-0.00487726	-0.00986957	0.000115046	-1.94089
Sample_Entropy_scale4_ROI03	0.0520948	0.0520948	0.0331967	0.0338096	-0.258659	-0.00365818	-0.00690643	-0.00040994	-2.2374	0.0049995	0.00259974	0.0032485	-0.323312	-0.112371	-0.185178	-0.0395647	-3.06628	0.0460954	0.029797	0.029475	-0.267131	-0.00602134	-0.0113376	-0.000705052	-2.25015
Sample_Entropy_scale4_ROI04	0.0333967	0.0333967	0.020298	0.0201479	-0.278539	-0.00390694	-0.00708218	-0.00073171	-2.44449	0.00419958	0.00259974	0.00255481	-0.329509	-0.113526	-0.18511	-0.0419423	-3.1507	0.0194981	0.0121988	0.0117289	-0.304048	-0.00680987	-0.012	-0.00161973	-2.60667
Sample_Entropy_scale4_ROI05	0.488451	0.488451	0.377162	0.37026	-0.115565	-0.00128947	-0.00391031	0.00133137	-0.977456	0.156484	0.109289	0.114865	-0.179095	-0.0494557	-0.109186	0.0102742	-1.64495	0.392961	0.29797	0.286988	-0.135302	-0.0024256	-0.00673365	0.00188245	-1.11858
Sample_Entropy_scale4_ROI06	0.0357964	0.0357964	0.0226977	0.0218788	-0.271938	-0.00417754	-0.00761616	-0.000738917	-2.41359	0.00419958	0.00279972	0.00257969	-0.326691	-0.123161	-0.200977	-0.0453454	-3.14436	0.0139986	0.00829917	0.00849123	-0.313664	-0.00771192	-0.0133332	-0.00209063	-2.72554
Sample_Entropy_scale4_ROI07	0.0336966	0.0336966	0.0214979	0.0204409	-0.277384	-0.00402714	-0.00730666	-0.000747617	-2.43957	0.00289971	0.00189981	0.00182158	-0.338779	-0.120595	-0.194285	-0.0469054	-3.25124	0.0142986	0.00869913	0.00859542	-0.314948	-0.00729613	-0.0126418	-0.00195044	-2.71154
Sample_Entropy_scale5_ROI01	0.0130987	0.0130987	0.0069993	0.00611667	-0.32438	-0.00434434	-0.00733141	-0.00135728	-2.88939	0.00129987	0.00079992	0.000512228	-0.375131	-0.122681	-0.189576	-0.0557854	-3.64341	0.0124988	0.00749925	0.00646895	-0.326261	-0.0069	-0.0117932	-0.00200677	-2.80143
Sample_Entropy_scale5_ROI02	0.0120988	0.0120988	0.00669933	0.00569422	-0.327133	-0.00394771	-0.00665742	-0.00123801	-2.89434	0.0009999	0.00039996	0.0004188	-0.380626	-0.112344	-0.172822	-0.0518647	-3.69038	0.0107989	0.00529947	0.00564863	-0.332253	-0.0063923	-0.0108348	-0.00194982	-2.85863
Sample_Entropy_scale5_ROI03	0.00309969	0.00309969	0.00159984	0.0014175	-0.368417	-0.00501823	-0.007987	-0.00204946	-3.35816	0.00029997	9.999e-05	8.83312e-05	-0.41626	-0.138089	-0.204469	-0.0717091	-4.13285	0.00179982	0.00059994	0.00121721	-0.380145	-0.00823317	-0.0131011	-0.00336527	-3.3601
Sample_Entropy_scale5_ROI04	0.00209979	0.00209979	0.00129987	0.000855645	-0.377351	-0.00504935	-0.00791322	-0.00218547	-3.50274	0.00029997	9.999e-05	7.95828e-05	-0.414997	-0.135437	-0.200121	-0.0707534	-4.15977	0.00029997	0.00019998	0.000383192	-0.408655	-0.00872456	-0.0134098	-0.00403932	-3.69946
Sample_Entropy_scale5_ROI05	0.337066	0.337066	0.232677	0.227811	-0.14566	-0.00145652	-0.00375897	0.000845931	-1.25676	0.106789	0.0649	0.067757	-0.201907	-0.0499186	-0.102636	0.00279867	-1.88121	0.219578	0.145085	0.137128	-0.180744	-0.00291052	-0.00670174	0.000880693	-1.52517
Sample_Entropy_scale5_ROI06	0.00159984	0.00159984	0.00109989	0.000549224	-0.387194	-0.00569721	-0.00880283	-0.00259159	-3.64452	0.00019998	0.00019998	6.17452e-05	-0.419282	-0.150026	-0.220457	-0.0795959	-4.23189	0.00019998	9.999e-05	0.000125624	-0.435611	-0.0102281	-0.0152842	-0.00517193	-4.01885
Sample_Entropy_scale5_ROI07	0.00139986	0.00139986	0.00089991	0.000437108	-0.399082	-0.00551323	-0.00846483	-0.00256164	-3.71088	9.999e-05	9.999e-05	2.18521e-05	-0.445181	-0.149277	-0.215196	-0.083357	-4.49888	0.00019998	9.999e-05	8.63653e-05	-0.449265	-0.0098681	-0.0146384	-0.00509776	-4.10971

### Sheet: Regional 24-motion
metric	P_CORR_PSIFX	pcorrPPL	ppermPPL	prawPPL	rho_PPL	estimate_PPL	95%_lower_ci_PPL	95%_upper_ci_PPL	tval_PPL	pcorrOcc	ppermOcc	prawOcc	rho_Occ	estimate_Occ	95%_lower_ci_Occ	95%_upper_ci_Occ	tval_Occ	pcorrSDI	ppermSDI	prawSDI	rho_SDI	estimate_SDI	95%_lower_ci_SDI	95%_upper_ci_SDI	tval_SDI
DCC_Cont_Cont	0.00159984	0.00159984	0.00039996	0.00015965	0.439666	0.00278714	0.00137769	0.00419659	3.92859	0.00109989	0.00020008	0.00015321	0.409331	0.062679	0.0309798	0.0943782	3.92826	0.00039996	0.0001	3.42509e-05	0.481254	0.00487917	0.00262941	0.00712893	4.3086
DCC_Cont_Default	0.0118988	0.0118988	0.0020004	0.00160079	0.381208	0.0022866	0.000898037	0.00367517	3.27153	0.00769923	0.00120012	0.00131168	0.356025	0.0516148	0.0206248	0.0826048	3.30886	0.00119988	0.00040016	0.000244986	0.437198	0.00419681	0.00199407	0.00639955	3.78515
DCC_Cont_DorsAttn	0.00659934	0.00659934	0.0009999	0.000796478	0.407253	0.00240499	0.00103844	0.00377154	3.49635	0.00169983	0.0001	0.000285727	0.40039	0.0569286	0.0268693	0.0869879	3.76251	0.00119988	0.0003	0.00020306	0.445874	0.00419122	0.00202602	0.00635642	3.84564
DCC_Cont_Limbic	0.00359964	0.00139986	0.00030003	0.000144864	0.44681	0.00272886	0.00137409	0.00408363	4.00169	0.00119988	0.00020012	0.000167245	0.41032	0.059837	0.0295175	0.0901564	3.9208	0.00359964	0.00050005	0.000580019	0.411862	0.00397076	0.00174599	0.00619554	3.54581
DCC_Cont_SalVentAttn	0.130787	0.130787	0.0282972	0.0265284	0.275906	0.00178707	0.000238277	0.00333587	2.29232	0.0484952	0.00960096	0.00945938	0.291155	0.0459971	0.0115631	0.0804311	2.65381	0.0306969	0.0061	0.00492312	0.343711	0.00357239	0.00109921	0.00604556	2.86966
DCC_Cont_SomMot	0.020098	0.020098	0.00270081	0.00294023	0.364252	0.00213004	0.0007671	0.00349298	3.10483	0.0165983	0.0027	0.00302718	0.331834	0.0466737	0.016282	0.0770654	3.05102	0.00119988	0.00019998	0.000220419	0.441604	0.0041277	0.00198523	0.00627018	3.82753
DCC_Cont_subcortex	0.0285971	0.0285971	0.0042	0.00426054	0.351103	0.00193223	0.000636972	0.00322748	2.96367	0.0124988	0.00149985	0.00217894	0.341915	0.0455281	0.016816	0.0742402	3.15023	0.00239976	0.00050015	0.000415153	0.42402	0.00373816	0.00169557	0.00578075	3.63583
DCC_Cont_Vis	0.00579942	0.00579942	0.00059994	0.000686568	0.408565	0.00248196	0.0010915	0.00387241	3.54621	0.00149985	0.00019998	0.000219864	0.405493	0.0593556	0.0286723	0.0900389	3.84314	0.0009999	0.0002	0.000127574	0.4556	0.00441822	0.00221304	0.00662341	3.98043
DCC_Default_Cont	0.0118988	0.0118988	0.002	0.00160079	0.381208	0.0022866	0.000898037	0.00367517	3.27153	0.00769923	0.00120012	0.00131168	0.356025	0.0516148	0.0206248	0.0826048	3.30886	0.00119988	0.00040008	0.000244986	0.437198	0.00419681	0.00199407	0.00639955	3.78515
DCC_Default_Default	0.040196	0.040196	0.00639936	0.00647511	0.333355	0.00206143	0.000605024	0.00351784	2.81198	0.00739926	0.00069993	0.00121068	0.357717	0.0537279	0.0216491	0.0858066	3.32743	0.0009999	9.999e-05	0.000132853	0.453087	0.00455182	0.00227161	0.00683203	3.96586
DCC_Default_DorsAttn	0.00519948	0.00519948	0.0007	0.000610066	0.414443	0.00229615	0.00102194	0.00357037	3.58001	0.00119988	0.0001	0.000163269	0.414203	0.0552442	0.0272718	0.0832167	3.92359	0.00079992	9.999e-05	0.000105334	0.462244	0.00408654	0.00207207	0.00610102	4.03015
DCC_Default_Limbic	0.00529947	0.00529947	0.00130013	0.000640155	0.413497	0.00230495	0.00102675	0.00358314	3.58253	0.00029997	0.00010004	5.20355e-05	0.441045	0.0590746	0.0313733	0.086776	4.23669	0.00079992	0.0002	8.92378e-05	0.466324	0.00414977	0.0021294	0.00617014	4.08056
DCC_Default_SalVentAttn	0.130487	0.130487	0.0262	0.0264511	0.274033	0.00162404	0.000236726	0.00301135	2.32567	0.0206979	0.00280084	0.00371652	0.320936	0.0462767	0.0154992	0.0770542	2.98714	0.0343966	0.00540054	0.00553755	0.336953	0.00319897	0.000964237	0.0054337	2.84388
DCC_Default_SomMot	0.0527947	0.0527947	0.00949905	0.00897448	0.319902	0.00181801	0.000497098	0.00313892	2.73432	0.0178982	0.00290087	0.00323191	0.326885	0.0449201	0.0155056	0.0743347	3.03394	0.00679932	0.00060024	0.0011018	0.392029	0.00355812	0.00145599	0.00566026	3.36269
DCC_Default_subcortex	0.231377	0.231377	0.0598	0.0544828	0.24366	0.00127402	1.10671e-05	0.00253698	2.00408	0.0512949	0.00990297	0.0100636	0.289483	0.036977	0.00908201	0.064872	2.63349	0.0233977	0.00320032	0.00367829	0.354665	0.00298876	0.00099028	0.00498723	2.97111
DCC_Default_Vis	0.00379962	0.00379962	0.00050005	0.000368873	0.426209	0.002384	0.00111614	0.00365186	3.73562	9.999e-05	0.0001	1.4209e-05	0.467367	0.0628455	0.0355136	0.0901775	4.56805	0.0009999	9.999e-05	0.000121279	0.456799	0.00406919	0.00204766	0.00609073	3.99902
DCC_DorsAttn_Cont	0.00659934	0.00659934	0.001	0.000796478	0.407253	0.00240499	0.00103844	0.00377154	3.49635	0.00169983	9.999e-05	0.000285727	0.40039	0.0569286	0.0268693	0.0869879	3.76251	0.00119988	0.0003	0.00020306	0.445874	0.00419122	0.00202602	0.00635642	3.84564
DCC_DorsAttn_Default	0.00519948	0.00519948	0.00069993	0.000610066	0.414443	0.00229615	0.00102194	0.00357037	3.58001	0.00119988	0.0001	0.000163269	0.414203	0.0552442	0.0272718	0.0832167	3.92359	0.00079992	0.00010002	0.000105334	0.462244	0.00408654	0.00207207	0.00610102	4.03015
DCC_DorsAttn_DorsAttn	0.275072	0.275072	0.0717928	0.0696243	0.229254	0.00146979	-8.67285e-05	0.00302631	1.87598	0.147385	0.0378962	0.0368601	0.236856	0.0371096	0.00239345	0.0718257	2.12364	0.121588	0.0269	0.0254659	0.277392	0.00284603	0.000344702	0.00534735	2.26045
DCC_DorsAttn_Limbic	0.0120988	0.010299	0.00130013	0.00136354	0.392273	0.00224153	0.000921957	0.00356111	3.37472	0.00489951	0.00050005	0.000702587	0.377066	0.0515594	0.022445	0.0806737	3.51825	0.0120988	0.00219978	0.00196158	0.380173	0.00340653	0.00128408	0.00552899	3.1886
DCC_DorsAttn_SalVentAttn	0.547345	0.547345	0.182818	0.172498	0.178067	0.00107695	-0.000407691	0.00256159	1.44112	0.206279	0.0566943	0.0561943	0.218838	0.0324794	-0.000541696	0.0655006	1.95408	0.320968	0.0910909	0.0877132	0.217479	0.00210379	-0.000289843	0.00449742	1.74611
DCC_DorsAttn_SomMot	0.409359	0.409359	0.117812	0.116497	0.207262	0.00115038	-0.000240606	0.00254137	1.64303	0.192681	0.0521948	0.0510549	0.226199	0.0307138	5.70108e-05	0.0613706	1.99037	0.126487	0.0268973	0.0269165	0.280541	0.00250381	0.000291994	0.00471562	2.24895
DCC_DorsAttn_subcortex	0.160584	0.160584	0.0370963	0.0345028	0.270334	0.00135462	0.000131013	0.00257822	2.19939	0.0361964	0.0062	0.00684893	0.306394	0.037456	0.0106169	0.064295	2.77256	0.0834917	0.0164	0.0162644	0.301095	0.00239941	0.000445792	0.00435303	2.44001
DCC_DorsAttn_Vis	0.059594	0.0213979	0.00339966	0.00316421	0.368727	0.00191293	0.000669308	0.00315654	3.05589	0.0019998	0.0004	0.000321068	0.400506	0.050427	0.0235395	0.0773145	3.72597	0.059594	0.010199	0.0107252	0.321179	0.00262982	0.000617112	0.00464252	2.5958
DCC_Limbic_Cont	0.00359964	0.00139986	0.0003	0.000144864	0.44681	0.00272886	0.00137409	0.00408363	4.00169	0.00119988	0.0002	0.000167245	0.41032	0.059837	0.0295175	0.0901564	3.9208	0.00359964	0.00050005	0.000580019	0.411862	0.00397076	0.00174599	0.00619554	3.54581
DCC_Limbic_Default	0.00529947	0.00529947	0.00130013	0.000640155	0.413497	0.00230495	0.00102675	0.00358314	3.58253	0.00029997	0.0001	5.20355e-05	0.441045	0.0590746	0.0313733	0.086776	4.23669	0.00079992	0.0002	8.92378e-05	0.466324	0.00414977	0.0021294	0.00617014	4.08056
DCC_Limbic_DorsAttn	0.0120988	0.010299	0.00130013	0.00136354	0.392273	0.00224153	0.000921957	0.00356111	3.37472	0.00489951	0.00049995	0.000702587	0.377066	0.0515594	0.022445	0.0806737	3.51825	0.0120988	0.0022	0.00196158	0.380173	0.00340653	0.00128408	0.00552899	3.1886
DCC_Limbic_Limbic	0.151385	0.0667933	0.0150045	0.0118325	0.299904	0.00264624	0.000686041	0.00460644	2.68198	0.0173983	0.00280112	0.00318667	0.320484	0.0678254	0.0235977	0.112053	3.04666	0.151385	0.0359072	0.0326105	0.259182	0.0035777	0.000332537	0.00682286	2.19025
DCC_Limbic_SalVentAttn	0.167483	0.0332967	0.006	0.0050545	0.346697	0.00202959	0.000675573	0.00338361	2.9779	0.00559944	0.00070007	0.000777563	0.372055	0.0522339	0.0225298	0.081938	3.49352	0.167483	0.0377962	0.0371897	0.263554	0.00242347	0.000181865	0.00466508	2.14786
DCC_Limbic_SomMot	0.0140986	0.00389961	0.0007	0.000406878	0.423109	0.00256184	0.00120256	0.00392111	3.7443	0.0140986	0.0019	0.00255077	0.337261	0.0482809	0.0175182	0.0790437	3.11801	0.00629937	0.0011	0.00106396	0.396153	0.00376951	0.00155331	0.00598571	3.37912
DCC_Limbic_subcortex	0.0424958	0.0424958	0.00779922	0.00689294	0.335699	0.0018248	0.000552521	0.00309708	2.84944	0.00429957	0.00040004	0.000558298	0.381714	0.0501736	0.0224093	0.077938	3.59017	0.0420958	0.007	0.00689228	0.333636	0.00287046	0.000810426	0.00493049	2.76824
DCC_Limbic_Vis	0.0188981	0.00329967	0.00030006	0.00031756	0.429831	0.00248119	0.00118883	0.00377354	3.8142	0.00029997	0.00010001	5.04534e-05	0.440195	0.0606496	0.0323625	0.0889366	4.25958	0.0188981	0.00280028	0.00301051	0.363651	0.00326949	0.00114422	0.00539476	3.05628
DCC_SalVentAttn_Cont	0.130787	0.130787	0.0283	0.0265285	0.275906	0.00178707	0.000238277	0.00333587	2.29232	0.0484952	0.00959904	0.00945938	0.291155	0.0459971	0.0115631	0.0804311	2.65381	0.0306969	0.00610122	0.00492312	0.343711	0.00357239	0.00109921	0.00604556	2.86966
DCC_SalVentAttn_Default	0.130487	0.130487	0.0261104	0.0264511	0.274033	0.00162404	0.000236726	0.00301135	2.32567	0.0206979	0.00280028	0.00371652	0.320936	0.0462767	0.0154992	0.0770542	2.98714	0.0343966	0.00540054	0.00553755	0.336953	0.00319897	0.000964237	0.0054337	2.84388
DCC_SalVentAttn_DorsAttn	0.547345	0.547345	0.182737	0.172498	0.178067	0.00107695	-0.000407691	0.00256159	1.44112	0.206279	0.0567	0.0561943	0.218838	0.0324794	-0.000541696	0.0655006	1.95408	0.320968	0.0910909	0.0877132	0.217479	0.00210379	-0.000289843	0.00449742	1.74611
DCC_SalVentAttn_Limbic	0.167483	0.0332967	0.0059994	0.0050545	0.346697	0.00202959	0.000675573	0.00338361	2.9779	0.00559944	0.00069993	0.000777563	0.372055	0.0522339	0.0225298	0.081938	3.49352	0.167483	0.0377962	0.0371897	0.263554	0.00242347	0.000181865	0.00466508	2.14786
DCC_SalVentAttn_SalVentAttn	0.919908	0.919908	0.431657	0.417064	0.105671	0.000911937	-0.00115419	0.00297806	0.876868	0.493151	0.173083	0.169491	0.15578	0.0331124	-0.0136653	0.07989	1.4063	0.636036	0.2376	0.223354	0.153304	0.00211428	-0.0012549	0.00548345	1.24671
DCC_SalVentAttn_SomMot	0.9974	0.9974	0.6157	0.609043	0.0756623	0.000467184	-0.00105568	0.00199004	0.609473	0.973603	0.525005	0.527368	0.0772639	0.0117285	-0.0225613	0.0460183	0.679522	0.60354	0.218966	0.20749	0.161964	0.0016154	-0.000856985	0.00408779	1.29805
DCC_SalVentAttn_subcortex	0.49855	0.49855	0.155	0.15157	0.186065	0.00103095	-0.000331051	0.00239295	1.50379	0.162984	0.0417083	0.0415908	0.232583	0.0316238	0.00141362	0.0618341	2.07964	0.141886	0.029906	0.0304647	0.270877	0.0024083	0.000231748	0.00458485	2.19821
DCC_SalVentAttn_Vis	0.0723928	0.0723928	0.0148044	0.0130896	0.311473	0.00165913	0.000377485	0.00294077	2.57182	0.00969903	0.00159984	0.0016529	0.351708	0.0455833	0.0176073	0.0735593	3.23703	0.0336966	0.00569943	0.00543058	0.344693	0.00294329	0.000888442	0.00499814	2.84564
DCC_SomMot_Cont	0.020098	0.020098	0.00270027	0.00294023	0.364252	0.00213004	0.0007671	0.00349298	3.10483	0.0165983	0.00269973	0.00302718	0.331834	0.0466737	0.016282	0.0770654	3.05102	0.00119988	0.00020002	0.000220419	0.441604	0.0041277	0.00198523	0.00627018	3.82753
DCC_SomMot_Default	0.0527947	0.0527947	0.0095019	0.00897448	0.319902	0.00181801	0.000497098	0.00313892	2.73432	0.0178982	0.00290087	0.00323191	0.326885	0.0449201	0.0155056	0.0743347	3.03394	0.00679932	0.0006	0.0011018	0.392029	0.00355812	0.00145599	0.00566026	3.36269
DCC_SomMot_DorsAttn	0.409359	0.409359	0.1178	0.116497	0.207262	0.00115038	-0.000240606	0.00254137	1.64303	0.192681	0.0522052	0.0510549	0.226199	0.0307138	5.70108e-05	0.0613706	1.99037	0.126487	0.0268973	0.0269165	0.280541	0.00250381	0.000291994	0.00471562	2.24895
DCC_SomMot_Limbic	0.0140986	0.00389961	0.0007	0.000406878	0.423109	0.00256184	0.00120256	0.00392111	3.7443	0.0140986	0.0019	0.00255077	0.337261	0.0482809	0.0175182	0.0790437	3.11801	0.00629937	0.0011	0.00106396	0.396153	0.00376951	0.00155331	0.00598571	3.37912
DCC_SomMot_SalVentAttn	0.9974	0.9974	0.615823	0.609043	0.0756623	0.000467184	-0.00105568	0.00199004	0.609473	0.973603	0.525047	0.527368	0.0772639	0.0117285	-0.0225613	0.0460183	0.679522	0.60354	0.219044	0.20749	0.161964	0.0016154	-0.000856985	0.00408779	1.29805
DCC_SomMot_SomMot	0.226977	0.180482	0.0419958	0.0395065	0.258379	0.00196819	0.000171351	0.00376502	2.17613	0.226977	0.0617938	0.0628412	0.212056	0.0390051	-0.00157764	0.0795879	1.90944	0.121788	0.0266027	0.025625	0.276283	0.00335821	0.000445106	0.00627132	2.29023
DCC_SomMot_subcortex	0.253375	0.253375	0.0643936	0.0618446	0.241096	0.00124421	-1.88157e-05	0.00250724	1.95708	0.070293	0.0138014	0.0145479	0.278051	0.0350232	0.00721203	0.0628343	2.50186	0.0379962	0.0059	0.00620834	0.33939	0.00281119	0.000815448	0.00480694	2.79842
DCC_SomMot_Vis	0.0524948	0.039796	0.007	0.00633783	0.343467	0.00175167	0.000523943	0.00297939	2.83451	0.0079992	0.00119988	0.00136868	0.359907	0.0445104	0.0177191	0.0713016	3.30061	0.0524948	0.00920092	0.0091823	0.326998	0.00264633	0.000669147	0.00462352	2.65903
DCC_subcortex_Cont	0.0285971	0.0285971	0.00420042	0.00426054	0.351103	0.00193223	0.000636972	0.00322748	2.96367	0.0124988	0.0015003	0.00217894	0.341915	0.0455281	0.016816	0.0742402	3.15023	0.00239976	0.0005	0.000415153	0.42402	0.00373816	0.00169557	0.00578075	3.63583
DCC_subcortex_Default	0.231377	0.231377	0.059806	0.0544828	0.24366	0.00127402	1.10671e-05	0.00253698	2.00408	0.0512949	0.00990297	0.0100636	0.289483	0.036977	0.00908201	0.064872	2.63349	0.0233977	0.00320064	0.00367829	0.354665	0.00298876	0.00099028	0.00498723	2.97111
DCC_subcortex_DorsAttn	0.160584	0.160584	0.0371	0.0345028	0.270334	0.00135462	0.000131013	0.00257822	2.19939	0.0361964	0.0062	0.00684893	0.306394	0.037456	0.0106169	0.064295	2.77256	0.0834917	0.0164	0.0162644	0.301095	0.00239941	0.000445792	0.00435303	2.44001
DCC_subcortex_Limbic	0.0424958	0.0424958	0.00780078	0.00689294	0.335699	0.0018248	0.000552521	0.00309708	2.84944	0.00429957	0.00039996	0.000558298	0.381714	0.0501736	0.0224093	0.077938	3.59017	0.0420958	0.007	0.00689228	0.333636	0.00287046	0.000810426	0.00493049	2.76824
DCC_subcortex_SalVentAttn	0.49855	0.49855	0.155084	0.15157	0.186065	0.00103095	-0.000331051	0.00239295	1.50379	0.162984	0.0417042	0.0415908	0.232583	0.0316238	0.00141362	0.0618341	2.07964	0.141886	0.029897	0.0304647	0.270877	0.0024083	0.000231748	0.00458485	2.19821
DCC_subcortex_SomMot	0.253375	0.253375	0.0644	0.0618446	0.241096	0.00124421	-1.88157e-05	0.00250724	1.95708	0.070293	0.0137986	0.0145479	0.278051	0.0350232	0.00721203	0.0628343	2.50186	0.0379962	0.0059	0.00620834	0.33939	0.00281119	0.000815448	0.00480694	2.79842
DCC_subcortex_subcortex	0.584542	0.584542	0.19628	0.191868	0.173505	0.00090379	-0.000401445	0.00220902	1.37564	0.10289	0.0228977	0.022665	0.260203	0.0333017	0.00476034	0.0618431	2.31803	0.145385	0.0336	0.031223	0.2714	0.00227468	0.000200927	0.00434843	2.17916
DCC_subcortex_Vis	0.0564944	0.0564944	0.010099	0.00975672	0.325999	0.00163393	0.000422844	0.00284502	2.68031	0.00719928	0.00109989	0.00114632	0.364131	0.0443313	0.0180329	0.0706297	3.34894	0.00839916	0.0010001	0.00134672	0.393327	0.00315496	0.00124769	0.00506222	3.2863
DCC_Vis_Cont	0.00579942	0.00579942	0.00060012	0.000686568	0.408565	0.00248196	0.0010915	0.00387241	3.54621	0.00149985	0.00020002	0.000219864	0.405493	0.0593556	0.0286723	0.0900389	3.84314	0.0009999	0.0002	0.000127574	0.4556	0.00441822	0.00221304	0.00662341	3.98043
DCC_Vis_Default	0.00379962	0.00379962	0.0005	0.000368873	0.426209	0.002384	0.00111614	0.00365186	3.73562	9.999e-05	0.00010001	1.4209e-05	0.467367	0.0628455	0.0355136	0.0901775	4.56805	0.0009999	0.0001	0.000121279	0.456799	0.00406919	0.00204766	0.00609073	3.99902
DCC_Vis_DorsAttn	0.059594	0.0213979	0.00339966	0.00316421	0.368727	0.00191293	0.000669308	0.00315654	3.05589	0.0019998	0.00039996	0.000321068	0.400506	0.050427	0.0235395	0.0773145	3.72597	0.059594	0.0102	0.0107252	0.321179	0.00262982	0.000617112	0.00464252	2.5958
DCC_Vis_Limbic	0.0188981	0.00329967	0.0003	0.00031756	0.429831	0.00248119	0.00118883	0.00377354	3.8142	0.00029997	9.999e-05	5.04534e-05	0.440195	0.0606496	0.0323625	0.0889366	4.25958	0.0188981	0.0028	0.00301051	0.363651	0.00326949	0.00114422	0.00539476	3.05628
DCC_Vis_SalVentAttn	0.0723928	0.0723928	0.0148	0.0130896	0.311473	0.00165913	0.000377485	0.00294077	2.57182	0.00969903	0.00159984	0.0016529	0.351708	0.0455833	0.0176073	0.0735593	3.23703	0.0336966	0.00569943	0.00543058	0.344693	0.00294329	0.000888442	0.00499814	2.84564
DCC_Vis_SomMot	0.0524948	0.039796	0.0069993	0.00633783	0.343467	0.00175167	0.000523943	0.00297939	2.83451	0.0079992	0.00119988	0.00136868	0.359907	0.0445104	0.0177191	0.0713016	3.30061	0.0524948	0.00920092	0.0091823	0.326998	0.00264633	0.000669147	0.00462352	2.65903
DCC_Vis_subcortex	0.0564944	0.0564944	0.010099	0.00975672	0.325999	0.00163393	0.000422844	0.00284502	2.68031	0.00719928	0.00109989	0.00114632	0.364131	0.0443313	0.0180329	0.0706297	3.34894	0.00839916	0.001	0.00134672	0.393327	0.00315496	0.00124769	0.00506222	3.2863
DCC_Vis_Vis	0.0370963	0.00089991	0.00010001	8.16934e-05	0.446837	0.00358791	0.00185834	0.00531748	4.12126	9.999e-05	0.0001	1.40309e-06	0.501162	0.0976417	0.059866	0.135417	5.1351	0.0370963	0.00620062	0.00592673	0.327489	0.00416225	0.00121956	0.00710494	2.81002
INS_Control	0.9953	0.982502	0.455554	0.462408	-0.0907616	-0.00199341	-0.00723906	0.00325224	-0.754961	0.739826	0.183182	0.190168	-0.148792	-0.0809591	-0.200236	0.0383173	-1.34846	0.9953	0.545845	0.537082	-0.0840223	-0.00298263	-0.0116407	0.00567548	-0.684389
INS_DMN	1	0.986501	0.485251	0.48027	0.0814029	0.00183804	-0.00349579	0.00717186	0.684608	1	0.932207	0.936292	-0.0107654	-0.00599907	-0.128652	0.116654	-0.0971697	1	0.943306	0.945514	-0.0124142	-0.000449817	-0.00924873	0.00834909	-0.101563
INS_DorsAttn	1	0.928607	0.351065	0.341964	0.103655	0.0026413	-0.00286852	0.00815112	0.952373	1	0.916208	0.918313	-0.0111113	-0.0069732	-0.137823	0.123876	-0.105873	0.919108	0.335566	0.32398	0.106944	0.00451841	-0.00471928	0.0137561	0.971737
INS_Limbic	1	0.767223	0.208479	0.206743	0.126451	0.00446729	-0.00251567	0.0114502	1.27096	1	0.862914	0.863401	0.017331	0.0150827	-0.156475	0.18664	0.17466	0.866613	0.272973	0.275654	0.115462	0.00645781	-0.00523943	0.0181551	1.0968
INS_SomMot	0.9999	0.9979	0.606639	0.606141	-0.0625899	-0.00171196	-0.00793363	0.00450971	-0.546655	0.9988	0.660734	0.649345	-0.0536357	-0.036184	-0.180937	0.108568	-0.496612	0.9999	0.716528	0.708924	0.0395453	0.00171402	-0.00856157	0.0119896	0.331388
INS_VentAttn	0.9997	0.9996	0.69933	0.699161	-0.0445791	-0.00107209	-0.00667636	0.00453219	-0.380047	0.9997	0.711929	0.713467	-0.0426926	-0.0253491	-0.154659	0.103961	-0.389454	0.972903	0.431357	0.420401	0.0942915	0.00366085	-0.00555346	0.0128752	0.789308
INS_Vis	0.89711	0.653135	0.157384	0.153058	0.14708	0.00394482	-0.00164932	0.00953896	1.40094	0.89711	0.309269	0.29999	0.102251	0.06757	-0.0667914	0.201931	0.999093	0.443956	0.0928907	0.088247	0.182577	0.00795347	-0.00145744	0.0173644	1.679
OutNetworkConn_roi001	1	1	0.286759	0.283026	-0.10876	-0.00125408	-0.00353807	0.0010299	-1.09084	0.980502	0.10492	0.101046	-0.162078	-0.0461158	-0.101472	0.00924037	-1.65505	0.965503	0.0846185	0.0800776	-0.18338	-0.00340556	-0.00724935	0.000438239	-1.76017
OutNetworkConn_roi002	1	1	0.387261	0.384251	-0.0873609	-0.00070723	-0.00231417	0.000899705	-0.874358	0.9999	0.265873	0.253604	-0.113294	-0.0226211	-0.0617343	0.0164921	-1.14899	1	0.6946	0.700856	-0.0408099	-0.000515008	-0.00316984	0.00213983	-0.385392
OutNetworkConn_roi003	1	1	0.390547	0.387778	-0.099537	-0.000883768	-0.00276346	0.00099592	-0.934069	1	0.619802	0.614098	-0.0553911	-0.0120459	-0.0568667	0.0327749	-0.53393	1	0.998798	0.99864	-0.00408034	-5.77893e-05	-0.00322783	0.00311225	-0.0362167
OutNetworkConn_roi004	0.994701	0.976602	0.0965903	0.0906903	0.194374	0.00328393	-0.000486707	0.00705458	1.73024	0.994701	0.124288	0.130727	0.164092	0.0680415	-0.0198647	0.155948	1.53773	0.90291	0.0568943	0.0559847	0.22644	0.00615976	-7.17081e-05	0.0123912	1.96381
OutNetworkConn_roi005	0.984402	0.951605	0.0770923	0.0766192	-0.17206	-0.00340465	-0.00738667	0.000577368	-1.69862	0.984402	0.110889	0.105936	-0.15769	-0.077985	-0.174845	0.0188745	-1.59954	0.828917	0.0405959	0.041697	-0.208018	-0.00667903	-0.0134781	0.000120008	-1.95161
OutNetworkConn_roi006	1	0.9993	0.164284	0.163219	0.146465	0.00233337	-0.000979071	0.00564581	1.39947	0.9999	0.220678	0.220391	0.124728	0.0489343	-0.0305149	0.128383	1.22363	1	0.261374	0.259443	0.117926	0.00299407	-0.00250399	0.00849213	1.08188
OutNetworkConn_roi007	0.808719	0.553445	0.0181982	0.0183316	0.251386	0.00356817	0.000637917	0.00649842	2.41917	0.808719	0.0418958	0.0436607	0.206897	0.0714371	0.00140739	0.141467	2.0266	0.684032	0.0283972	0.0268282	0.248714	0.00574005	0.000793699	0.0106864	2.30546
OutNetworkConn_roi008	1	1	0.477452	0.47712	-0.0714225	-0.00141943	-0.00536933	0.00253048	-0.713927	1	0.928107	0.928062	-0.00898469	-0.00440161	-0.100987	0.0921842	-0.0905368	1	0.719928	0.720656	0.0379882	0.00121719	-0.00552416	0.00795853	0.358705
OutNetworkConn_roi009	0.9994	0.9994	0.165598	0.167155	-0.150746	-0.00184646	-0.00434158	0.000648665	-1.47019	0.976702	0.0963252	0.0964602	-0.173424	-0.052281	-0.112175	0.00761299	-1.73415	0.564144	0.0209398	0.0186501	-0.25528	-0.00496651	-0.00909564	-0.000837383	-2.38957
OutNetworkConn_roi010	1	0.952105	0.0792109	0.077321	-0.17763	-0.00214646	-0.00454559	0.000252671	-1.77744	0.907609	0.0628131	0.0634681	-0.183169	-0.0544378	-0.112598	0.00372227	-1.85953	1	0.239239	0.23482	-0.127467	-0.00240283	-0.00639329	0.00158764	-1.19626
OutNetworkConn_roi011	1	1	0.772764	0.776575	0.028537	0.00034279	-0.00204976	0.00273534	0.284639	1	0.776231	0.774726	-0.0284768	-0.00843486	-0.0668106	0.0499408	-0.28706	1	0.694272	0.694838	0.0416732	0.000803126	-0.00325103	0.00485729	0.393559
OutNetworkConn_roi012	1	0.9999	0.207279	0.203896	0.149104	0.00233957	-0.00117457	0.00585372	1.32265	1	0.455154	0.455576	0.0842144	0.0323821	-0.0498007	0.114565	0.7828	1	0.324268	0.324401	0.122876	0.00308236	-0.00276115	0.00892586	1.04794
OutNetworkConn_roi013	0.642836	0.442656	0.0117988	0.0126132	-0.254757	-0.00539361	-0.00972587	-0.00106135	-2.47338	0.0345965	0.00059994	0.000506188	-0.344172	-0.181854	-0.282878	-0.0808303	-3.57624	0.642836	0.0243976	0.0236029	-0.236097	-0.00833554	-0.015798	-0.000873086	-2.21911
OutNetworkConn_roi014	1	1	0.458854	0.461033	0.0801341	0.0014119	-0.00235374	0.00517755	0.744891	0.9998	0.205979	0.2078	0.131119	0.0570057	-0.0320899	0.146101	1.27113	1	0.19958	0.197487	0.151457	0.00431534	-0.00197109	0.0106018	1.36376
OutNetworkConn_roi015	1	0.9999	0.214879	0.208925	0.146655	0.00186336	-0.0010092	0.00473591	1.28871	1	0.684132	0.676718	0.0463026	0.0144127	-0.0526533	0.0814787	0.426942	1	0.222078	0.214977	0.150561	0.00308452	-0.00168997	0.00785902	1.28347
OutNetworkConn_roi016	1	1	0.534047	0.525372	-0.0646868	-0.00134181	-0.00568927	0.00300565	-0.613171	1	0.658634	0.649353	-0.0429819	-0.0219791	-0.126178	0.0822193	-0.419059	1	0.794121	0.795344	-0.0231316	-0.000773424	-0.00810813	0.00656128	-0.209489
OutNetworkConn_roi017	1	1	0.941436	0.939414	0.00604285	4.58974e-05	-0.00159895	0.00169074	0.0554358	0.9999	0.224504	0.22416	0.123391	0.0230014	-0.0156289	0.0616316	1.18291	1	0.672776	0.675258	0.0438834	0.000535331	-0.0022195	0.00329016	0.386059
OutNetworkConn_roi018	1	1	0.351565	0.348883	0.0799258	0.00100518	-0.00175411	0.00376446	0.723724	0.9999	0.237076	0.232951	0.11477	0.0356945	-0.029153	0.100542	1.09354	1	0.621338	0.621863	0.0418275	0.000854342	-0.00378039	0.00548907	0.366213
OutNetworkConn_roi019	1	1	0.718328	0.715874	0.0320222	0.000409297	-0.00244462	0.00326322	0.28492	1	0.354165	0.357506	0.0941938	0.0296632	-0.0369341	0.0962606	0.884888	1	0.587341	0.579447	0.057777	0.00118654	-0.00356829	0.00594137	0.495763
OutNetworkConn_roi020	1	0.9967	0.139586	0.136708	-0.150888	-0.00234454	-0.00540524	0.000716152	-1.52183	1	0.29607	0.294119	-0.105904	-0.040543	-0.115598	0.0345118	-1.07316	0.89711	0.0561944	0.0546867	-0.204003	-0.00513652	-0.0103263	5.33015e-05	-1.96627
OutNetworkConn_roi021	1	0.707829	0.0312969	0.0295778	-0.252227	-0.00418365	-0.00790277	-0.000464529	-2.23482	1	0.982702	0.982956	-0.00288971	-0.00116175	-0.088747	0.0864235	-0.0263516	0.991301	0.115088	0.111011	-0.189961	-0.00501135	-0.0112113	0.00118861	-1.6058
OutNetworkConn_roi022	0.821618	0.421758	0.0118988	0.0116	-0.278233	-0.00404989	-0.00701184	-0.00108794	-2.71639	0.612839	0.0256974	0.0236609	-0.238929	-0.0829047	-0.153271	-0.0125384	-2.34068	0.821618	0.039996	0.040464	-0.237976	-0.00543953	-0.0104808	-0.000398303	-2.14364
OutNetworkConn_roi023	1	1	0.456754	0.448382	-0.0857388	-0.000819892	-0.00299349	0.0013537	-0.749385	0.9991	0.173183	0.16762	-0.146166	-0.0343994	-0.0845673	0.0157685	-1.36223	1	0.619438	0.61638	-0.0528082	-0.000810514	-0.00442279	0.00280176	-0.445765
OutNetworkConn_roi024	1	1	0.791021	0.790198	-0.0371398	-0.000495939	-0.0034581	0.00246622	-0.332619	1	0.759724	0.757848	0.0303157	0.00994493	-0.0595019	0.0793918	0.284496	1	0.506149	0.501755	-0.0789409	-0.0016932	-0.00663564	0.00324923	-0.680606
OutNetworkConn_roi025	1	1	0.257274	0.252801	-0.135067	-0.00188571	-0.00497304	0.00120161	-1.21344	1	0.444356	0.44596	-0.084831	-0.028968	-0.10138	0.0434441	-0.794757	1	0.349965	0.342408	-0.115841	-0.00259057	-0.00774881	0.00256766	-0.997749
OutNetworkConn_roi026	1	1	0.665433	0.668279	-0.0476128	-0.000614346	-0.00333441	0.00210571	-0.448705	1	0.510849	0.508182	-0.0698683	-0.0222443	-0.0872046	0.0427159	-0.680296	1	0.573643	0.569873	0.0570484	0.00117995	-0.00339396	0.00575387	0.512511
OutNetworkConn_roi027	1	0.952105	0.0781922	0.0770906	-0.200089	-0.00286075	-0.00590667	0.000185173	-1.8659	0.629037	0.0252975	0.0247305	-0.236824	-0.0826024	-0.153754	-0.0114511	-2.30641	1	0.283572	0.277456	-0.127463	-0.00289211	-0.0080282	0.00224398	-1.11869
OutNetworkConn_roi028	1	1	0.737026	0.731467	-0.0529706	-0.000779755	-0.00411788	0.00255837	-0.464068	1	0.523648	0.525295	-0.0750931	-0.0272275	-0.104818	0.0503631	-0.697148	1	0.979902	0.979295	-0.00911183	-0.000214404	-0.00575532	0.00532651	-0.0768737
OutNetworkConn_roi029	0.415358	0.20118	0.00319968	0.00396941	-0.331873	-0.00575113	-0.00958497	-0.00191728	-2.9802	0.415358	0.010199	0.0123408	-0.271497	-0.113786	-0.202473	-0.0250988	-2.54891	0.291871	0.00609939	0.00661984	-0.318756	-0.00872628	-0.0150459	-0.0024067	-2.74326
OutNetworkConn_roi030	0.336666	0.125987	0.00239976	0.00219098	-0.318287	-0.00535057	-0.00873094	-0.00197019	-3.14457	0.0872913	0.00289971	0.00156665	-0.318443	-0.130929	-0.211229	-0.0506292	-3.23927	0.336666	0.00729927	0.0082252	-0.287883	-0.00778191	-0.013534	-0.00202983	-2.68774
OutNetworkConn_roi031	1	1	0.836016	0.840913	0.0172483	0.00030174	-0.00338442	0.0039879	0.162624	0.9999	0.242476	0.236703	-0.121562	-0.0525287	-0.140174	0.035117	-1.19067	1	0.709529	0.707904	0.0421873	0.00119676	-0.00501887	0.00741239	0.382516
OutNetworkConn_roi032	1	1	0.537346	0.532657	0.0774421	0.000540045	-0.0010479	0.00212799	0.67565	1	0.504601	0.50377	0.0732213	0.0125424	-0.0242964	0.0493813	0.676398	0.9986	0.151885	0.142639	0.177112	0.00201083	-0.000614094	0.00463576	1.5219
OutNetworkConn_roi033	1	1	0.814419	0.809258	0.0277371	0.000333026	-0.00254128	0.00320733	0.230182	1	0.325667	0.321959	-0.107619	-0.0318273	-0.0971204	0.0334658	-0.96841	1	0.931807	0.926091	-0.00770809	-0.000150044	-0.00490192	0.00460183	-0.0627307
OutNetworkConn_roi034	1	1	0.779347	0.785377	0.0223468	0.000129729	-0.00110158	0.00136104	0.209313	1	0.833049	0.837698	0.0178041	0.00255095	-0.0268406	0.0319425	0.172427	1	0.891448	0.895433	0.0157495	0.000149667	-0.00195175	0.00225109	0.141495
OutNetworkConn_roi035	1	1	0.715928	0.716442	0.0416664	0.000504153	-0.00237101	0.00337931	0.348359	1	0.740426	0.742497	-0.0357769	-0.0106768	-0.0765222	0.0551686	-0.322138	1	0.433557	0.419707	0.0987308	0.00195483	-0.00283704	0.00674669	0.810458
OutNetworkConn_roi036	1	1	0.436518	0.432453	-0.0915477	-0.00064276	-0.00212363	0.000838113	-0.862299	1	0.888666	0.888459	-0.0194039	-0.00333343	-0.0387077	0.0320408	-0.187211	1	0.361523	0.356126	-0.110255	-0.00127886	-0.00381201	0.0012543	-1.00297
OutNetworkConn_roi037	1	1	0.844316	0.842437	0.0195713	0.000270591	-0.00273057	0.00327175	0.179123	1	0.385861	0.382486	-0.0908874	-0.0309994	-0.101787	0.0397885	-0.870004	1	0.685831	0.692821	0.0477247	0.00106707	-0.00397213	0.00610628	0.420687
OutNetworkConn_roi038	1	0.991601	0.1171	0.11516	0.178251	0.00174716	-0.000476912	0.00397124	1.56067	0.951305	0.0822082	0.0797006	0.188661	0.0457505	-0.00570064	0.0972017	1.76656	1	0.2736	0.259508	0.132488	0.00210027	-0.0016098	0.00581035	1.12466
OutNetworkConn_roi039	1	1	0.852115	0.848737	-0.0287081	-0.000348435	-0.00283344	0.00213657	-0.278562	1	0.6885	0.691945	-0.0406408	-0.0121274	-0.0720842	0.0478293	-0.401845	1	0.5391	0.536424	-0.0740509	-0.00145603	-0.00567639	0.00276432	-0.685408
OutNetworkConn_roi040	1	1	0.80462	0.794302	0.0236412	0.000253878	-0.00237175	0.0028795	0.192096	1	0.79642	0.80391	-0.0320489	-0.0085091	-0.068081	0.0510628	-0.283772	1	0.287371	0.28642	0.126954	0.00218527	-0.00206771	0.00643826	1.02079
OutNetworkConn_roi041	1	0.994101	0.127687	0.124076	0.170952	0.00198726	-0.000706707	0.00468122	1.46551	0.969203	0.0911909	0.090852	0.178825	0.0513383	-0.0105175	0.113194	1.64888	1	0.288729	0.288013	0.122606	0.00229052	-0.0021624	0.00674345	1.02192
OutNetworkConn_roi042	1	1	0.586641	0.588998	0.0504078	0.00059813	-0.00207808	0.00327434	0.44402	1	0.749	0.747303	0.0306266	0.00899252	-0.053584	0.071569	0.285494	1	0.920308	0.918797	-0.0205452	-0.000394365	-0.00484977	0.00406104	-0.175848
OutNetworkConn_roi043	0.559944	0.370263	0.00979902	0.00942238	-0.315243	-0.00410665	-0.00706785	-0.00114544	-2.75515	0.559944	0.0190981	0.0200701	-0.261149	-0.0814784	-0.148844	-0.0141125	-2.40286	0.482752	0.0142986	0.0142474	-0.295015	-0.00651417	-0.0116694	-0.00135895	-2.51037
OutNetworkConn_roi044	1	1	0.877612	0.874551	-0.0178724	-0.000230266	-0.0030268	0.00256627	-0.163583	1	0.656234	0.65669	-0.0435845	-0.0138238	-0.0799169	0.0522692	-0.415527	1	0.20168	0.195575	-0.145346	-0.00303525	-0.00769759	0.00162709	-1.29335
OutNetworkConn_roi045	1	1	0.49825	0.498271	0.0790049	0.00063607	-0.00126308	0.00253522	0.665383	1	0.806542	0.813151	0.0236341	0.00468891	-0.0389598	0.0483376	0.213416	0.9998	0.166417	0.160673	0.170425	0.00223034	-0.000900865	0.00536155	1.4151
OutNetworkConn_roi046	1	0.574143	0.019898	0.0196188	0.248204	0.00314443	0.000422213	0.00586666	2.29481	0.625337	0.0250975	0.0245251	0.231655	0.0731598	0.00883522	0.137484	2.25955	1	0.209179	0.204282	0.138456	0.00284177	-0.00178369	0.00746724	1.22056
OutNetworkConn_roi047	0.957704	0.868113	0.0549945	0.0515992	-0.214083	-0.00425199	-0.0084838	-2.01802e-05	-1.99615	0.649735	0.0280972	0.0264607	-0.232522	-0.113621	-0.213041	-0.0142009	-2.27045	0.957704	0.0775922	0.0749204	-0.202661	-0.00642109	-0.0135137	0.00067147	-1.79859
OutNetworkConn_roi048	1	1	0.475052	0.46472	0.078548	0.00147665	-0.00245959	0.0054129	0.745286	1	0.89611	0.89758	0.0151101	0.00699301	-0.0874518	0.101438	0.1471	1	0.674733	0.669196	0.05216	0.00158859	-0.00505428	0.00823146	0.475098
OutNetworkConn_roi049	1	1	0.537346	0.53249	-0.0843184	-0.0016921	-0.00617131	0.00278711	-0.750501	1	0.792421	0.794509	0.0221809	0.0108339	-0.0936681	0.115336	0.205962	1	0.587041	0.586156	-0.0726894	-0.00233906	-0.0098135	0.00513538	-0.621713
OutNetworkConn_roi050	0.986801	0.973103	0.0931907	0.0880483	0.201245	0.00252247	-0.000450165	0.00549511	1.68582	0.986801	0.108189	0.109584	0.178565	0.0554358	-0.0125323	0.123404	1.62036	0.466053	0.0170983	0.013426	0.297502	0.00628867	0.00137421	0.0112031	2.5422
OutNetworkConn_roi051	1	1	0.832117	0.839587	0.0161109	0.000178662	-0.002595	0.00295233	0.127969	0.9999	0.236676	0.255562	0.126919	0.0347083	-0.0271776	0.0965942	1.11421	1	0.216678	0.214382	0.153281	0.00273035	-0.00173166	0.00719235	1.21567
OutNetworkConn_roi052	1	1	0.637336	0.639135	-0.0659796	-0.000804599	-0.00341459	0.00180539	-0.612446	1	0.275972	0.274625	-0.118014	-0.0353507	-0.0970233	0.0263218	-1.13876	1	0.973203	0.973799	-0.0168183	-0.000326269	-0.0047042	0.00405166	-0.148059
OutNetworkConn_roi053	1	1	0.529047	0.523944	-0.0715896	-0.00133539	-0.00536775	0.00269696	-0.657925	1	0.510849	0.516154	-0.0695103	-0.0319593	-0.127433	0.0635141	-0.665031	1	0.848715	0.853548	-0.016456	-0.000492299	-0.00725032	0.00626573	-0.144722
OutNetworkConn_roi054	1	1	0.880112	0.879248	0.0258092	0.000567718	-0.0041312	0.00526663	0.240028	0.9999	0.248175	0.248917	-0.116002	-0.0624455	-0.173329	0.0484384	-1.11882	1	0.69523	0.691859	-0.0395898	-0.00139752	-0.0093361	0.00654106	-0.349737
OutNetworkConn_roi055	1	1	0.286671	0.285634	0.105649	0.0023253	-0.00227668	0.00692729	1.00383	1	0.514449	0.516433	0.0622346	0.0339188	-0.0767402	0.144578	0.608948	1	0.312869	0.310272	0.0996673	0.00351203	-0.00421569	0.0112398	0.902887
OutNetworkConn_roi056	0.9997	0.928507	0.0659934	0.0674248	0.21001	0.00289835	-0.00034446	0.00614115	1.77564	0.9997	0.170383	0.17633	0.142965	0.0485667	-0.0260213	0.123155	1.29359	0.627137	0.0217978	0.0225597	0.265551	0.00596177	0.000631474	0.0112921	2.22203
OutNetworkConn_roi057	1	1	0.929407	0.927284	0.00554412	0.000116927	-0.00463943	0.00487329	0.0488388	1	0.360164	0.366106	0.0954775	0.0496315	-0.060941	0.160204	0.891738	1	0.487851	0.486101	0.0799708	0.00272919	-0.00517201	0.0106304	0.686227
OutNetworkConn_roi058	1	1	0.561144	0.555607	0.0603494	0.0012881	-0.00330412	0.00588032	0.557255	1	0.263174	0.260457	0.113085	0.059337	-0.0490473	0.167721	1.08764	1	0.40476	0.389873	0.0936615	0.00321289	-0.00450456	0.0109303	0.827082
OutNetworkConn_roi059	1	1	0.572243	0.569535	0.0555482	0.00113668	-0.0034683	0.00574165	0.490384	1	0.39546	0.401403	0.0858467	0.0433615	-0.0639995	0.150722	0.802388	1	0.556044	0.54362	0.0633968	0.00206865	-0.00554546	0.00968276	0.539752
OutNetworkConn_roi060	0.824518	0.377962	0.009999	0.00968333	-0.245956	-0.00591812	-0.0105976	-0.00123867	-2.51255	0.277072	0.00869913	0.00675491	-0.264109	-0.157576	-0.271032	-0.0441199	-2.75924	0.824518	0.0437956	0.0409955	-0.204122	-0.00794796	-0.0159735	7.76059e-05	-1.96746
OutNetworkConn_roi061	1	1	0.613139	0.615962	-0.0653458	-0.00127513	-0.00581379	0.00326354	-0.558151	1	0.792221	0.796351	0.0264512	0.0126662	-0.0919222	0.117255	0.240597	1	0.890311	0.890392	0.0182353	0.00056724	-0.0069204	0.00805488	0.150504
OutNetworkConn_roi062	1	1	0.806019	0.804007	-0.0206016	-0.000488173	-0.00543945	0.00446311	-0.195877	1	0.944706	0.944154	-0.00273054	-0.00159742	-0.120443	0.117248	-0.0267033	1	0.808119	0.80308	0.032666	0.0012474	-0.00710505	0.00959985	0.2967
OutNetworkConn_roi063	1	1	0.383462	0.377737	0.0998096	0.00192757	-0.00272254	0.00657768	0.823519	1	0.313469	0.321204	0.108071	0.051581	-0.0542278	0.15739	0.968489	0.9975	0.143186	0.131736	0.18222	0.00566116	-0.0018722	0.0131945	1.49294
OutNetworkConn_roi064	1	0.9981	0.145985	0.146579	-0.182021	-0.00297416	-0.00696071	0.00101239	-1.48216	1	0.408359	0.425196	-0.0898077	-0.0358289	-0.126071	0.0544129	-0.788774	0.9998	0.170783	0.166941	-0.170165	-0.004442	-0.0109362	0.00205218	-1.35888
OutNetworkConn_roi065	1	1	0.4926	0.484712	-0.0686314	-0.000997407	-0.00388637	0.00189156	-0.685893	0.9999	0.231446	0.227802	-0.119532	-0.0428559	-0.113038	0.027326	-1.21314	1	0.883877	0.885778	0.0152654	0.000355182	-0.00454311	0.00525347	0.144057
OutNetworkConn_roi066	1	1	0.659434	0.659257	-0.0460804	-0.000938338	-0.00505904	0.00318237	-0.452392	1	0.657134	0.653092	-0.0473524	-0.0238007	-0.123777	0.0761758	-0.472953	1	0.530047	0.529761	0.0735725	0.00242155	-0.0045303	0.00937339	0.692021
OutNetworkConn_roi067	1	0.715928	0.0343069	0.0302738	-0.244054	-0.00167776	-0.00324381	-0.000111714	-2.12839	0.9999	0.235141	0.228397	-0.128389	-0.021854	-0.0585858	0.0148778	-1.18199	1	0.2275	0.224037	-0.140007	-0.00155552	-0.00418812	0.00107707	-1.17387
OutNetworkConn_roi068	0.9984	0.872713	0.0534947	0.0525095	0.173911	0.00236936	-0.000312142	0.00505086	1.75541	0.263274	0.00779922	0.00628556	0.256586	0.085966	0.0217797	0.150152	2.6608	0.9984	0.141486	0.140355	0.151537	0.00332901	-0.00124297	0.007901	1.44656
OutNetworkConn_roi069	1	1	0.939006	0.937666	-0.0134603	-0.000125266	-0.00224865	0.00199812	-0.117201	1	0.89751	0.90113	0.0103298	0.00236847	-0.0469715	0.0517084	0.0953666	1	0.468253	0.470737	0.0851395	0.00131785	-0.00226389	0.00489959	0.730968
OutNetworkConn_roi070	1	1	0.226477	0.217484	-0.136552	-0.00196831	-0.00502636	0.00108974	-1.27872	1	0.972703	0.974099	-0.00203878	-0.000719042	-0.0738084	0.0723704	-0.0195446	0.9998	0.167583	0.164365	-0.152885	-0.00352106	-0.00864961	0.00160749	-1.36397
OutNetworkConn_roi071	1	1	0.821318	0.82244	0.0147322	0.000222734	-0.00319324	0.00363871	0.129539	0.9998	0.19708	0.197183	0.130338	0.0481549	-0.0306429	0.126953	1.2141	1	0.70443	0.698554	0.0402725	0.000981932	-0.00470297	0.00666683	0.343151
OutNetworkConn_roi072	1	0.893611	0.060394	0.05715	-0.210019	-0.00293746	-0.00585238	-2.25401e-05	-2.00204	0.9997	0.191481	0.187643	-0.140622	-0.0477254	-0.117455	0.0220047	-1.35974	1	0.20188	0.197498	-0.147909	-0.00326938	-0.00820062	0.00166186	-1.31715
OutNetworkConn_roi073	1	1	0.509649	0.501651	0.0660684	0.000981615	-0.00214468	0.00410791	0.62379	1	0.578842	0.572208	0.0565356	0.0207656	-0.0540915	0.0956228	0.551111	1	0.69723	0.691454	0.0469615	0.00114122	-0.00418392	0.00646635	0.425759
OutNetworkConn_roi074	1	1	0.471053	0.467767	-0.0929642	-0.00147697	-0.00500778	0.00205383	-0.831046	1	0.914809	0.914052	-0.0166663	-0.00646172	-0.089105	0.0761816	-0.155334	1	0.855414	0.851965	-0.0269679	-0.000680752	-0.00655926	0.00519775	-0.230064
OutNetworkConn_roi075	1	1	0.593341	0.588323	-0.0563054	-0.000675678	-0.00331748	0.00196613	-0.50812	0.9999	0.229177	0.229158	-0.12608	-0.0373765	-0.0992437	0.0244906	-1.20023	1	0.59674	0.59292	-0.0593589	-0.00114716	-0.00556616	0.00327184	-0.515736
OutNetworkConn_roi076	1	1	0.275372	0.266939	-0.128457	-0.00182296	-0.00506914	0.00142322	-1.11566	0.807319	0.0422958	0.0435131	-0.217279	-0.07614	-0.1503	-0.00197997	-2.03972	1	0.372963	0.372245	-0.101432	-0.00232105	-0.00771994	0.00307783	-0.854098
OutNetworkConn_roi077	1	1	0.360764	0.357095	-0.106846	-0.00175126	-0.00525585	0.00175333	-0.992753	0.979102	0.10169	0.0989096	-0.174786	-0.070703	-0.153217	0.0118108	-1.70231	1	0.270573	0.271485	-0.124961	-0.00326704	-0.00913247	0.00259839	-1.10658
OutNetworkConn_roi078	0.89921	0.778822	0.0391961	0.0370857	-0.243508	-0.00399589	-0.0076929	-0.000298876	-2.14728	0.89921	0.0575942	0.0609827	-0.20386	-0.0813719	-0.166761	0.0040172	-1.89321	0.654935	0.0222978	0.0244291	-0.265271	-0.00696649	-0.0130518	-0.000881143	-2.27434
OutNetworkConn_roi079	1	0.9998	0.185881	0.177034	-0.155888	-0.00210116	-0.00518148	0.000979162	-1.35516	1	0.279372	0.278716	-0.117468	-0.0389462	-0.110394	0.0325016	-1.08294	0.9998	0.177182	0.175579	-0.160665	-0.00348406	-0.00858107	0.00161295	-1.35799
OutNetworkConn_roi080	1	1	0.753425	0.752276	-0.0383707	-0.000609595	-0.00406795	0.00284876	-0.350186	0.9997	0.190281	0.186595	-0.137438	-0.0537254	-0.134771	0.02732	-1.31698	1	0.610639	0.606856	-0.0548804	-0.0013938	-0.00717483	0.00438723	-0.478985
OutNetworkConn_roi081	1	0.9961	0.135686	0.132646	0.165094	0.00241729	-0.00087571	0.0057103	1.45836	1	0.763324	0.76562	0.0316022	0.0114731	-0.0661105	0.0890567	0.29379	0.997	0.132787	0.128216	0.178157	0.00425324	-0.00122682	0.00973329	1.54192
OutNetworkConn_roi082	1	0.984302	0.0980902	0.09782	0.179252	0.00272907	-0.000674243	0.00613238	1.59309	1	0.512349	0.516901	0.0665585	0.0251811	-0.0552202	0.105582	0.622213	0.933607	0.0661934	0.0645713	0.211852	0.00527556	-0.000384288	0.0109354	1.85178
OutNetworkConn_roi083	1	0.79932	0.0417	0.0399911	0.240624	0.00340868	0.000172417	0.00664495	2.09252	1	0.265473	0.271113	0.119349	0.0411215	-0.034102	0.116345	1.08603	0.627037	0.0220978	0.0225529	0.269308	0.00612078	0.00080805	0.0114335	2.28884
OutNetworkConn_roi084	1	1	0.487951	0.491792	0.0773364	0.00101643	-0.00194679	0.00397965	0.681459	1	0.848815	0.848783	-0.0196186	-0.00635567	-0.0756074	0.062896	-0.18233	1	0.674333	0.667229	0.0564586	0.00120105	-0.00374071	0.0061428	0.482842
OutNetworkConn_roi085	1	1	0.89808	0.897917	-0.0171935	-0.000128193	-0.00181679	0.0015604	-0.150822	1	0.626063	0.628249	-0.0539773	-0.00993271	-0.0492595	0.0293941	-0.501772	1	0.561312	0.552747	0.0698545	0.000850451	-0.00197929	0.00368019	0.597076
OutNetworkConn_roi086	1	1	0.286515	0.289863	0.0858762	0.000623111	-0.000915691	0.00216191	0.804469	1	0.391108	0.390438	0.0788357	0.0142894	-0.0225606	0.0511395	0.770378	1	0.241738	0.23494	0.120116	0.00146713	-0.00115357	0.00408783	1.11219
OutNetworkConn_roi087	1	1	0.941006	0.940634	0.00463577	5.82408e-05	-0.00277476	0.00289124	0.0408421	1	0.357564	0.356036	-0.0994771	-0.0308668	-0.096765	0.0350314	-0.93056	1	0.926007	0.927086	0.0157088	0.000323293	-0.00444839	0.00509498	0.134602
OutNetworkConn_roi088	0.335066	0.335066	0.010001	0.00810536	0.305045	0.00272502	0.000698204	0.00475183	2.67105	0.167283	0.00430129	0.00353097	0.313861	0.0691703	0.023017	0.115324	2.97744	0.29697	0.0080008	0.00680292	0.318991	0.0046434	0.00130533	0.00798147	2.76355
OutNetworkConn_roi089	1	1	0.774923	0.771566	0.0316339	0.000399376	-0.00230592	0.00310467	0.293288	1	0.49785	0.497497	-0.0696873	-0.0216782	-0.0858589	0.0425026	-0.671034	1	0.962	0.961912	-2.34355e-05	-4.75722e-07	-0.00454532	0.00454437	-0.000207951
OutNetworkConn_roi090	1	1	0.731612	0.728256	0.0395165	0.000376885	-0.00182004	0.00257381	0.340815	1	0.507505	0.506072	-0.0708358	-0.0166484	-0.0674333	0.0341365	-0.651277	1	0.303761	0.307452	0.119799	0.00185884	-0.00179442	0.00551211	1.01085
OutNetworkConn_roi091	1	1	0.491151	0.483144	0.0716147	0.000948555	-0.00211534	0.00401245	0.615057	1	0.910109	0.910972	0.00878405	0.00288402	-0.0682365	0.0740045	0.0805619	1	0.314669	0.308113	0.118755	0.00255523	-0.00252246	0.00763291	0.999748
OutNetworkConn_roi092	0.955804	0.246775	0.0059	0.00526316	0.320815	0.00308379	0.000852864	0.00531471	2.74616	0.863514	0.0509051	0.0530526	0.208603	0.0495909	-0.00226886	0.101451	1.89976	0.955804	0.0784	0.0740293	0.21118	0.00328088	-0.000460581	0.00702234	1.74211
OutNetworkConn_roi093	1	1	0.502452	0.494206	0.0749721	0.00061936	-0.00124702	0.00248574	0.659281	1	0.362426	0.369083	0.091667	0.0186143	-0.0247637	0.0619924	0.85252	0.9998	0.179926	0.178361	0.156837	0.0020756	-0.00100193	0.00515312	1.33989
OutNetworkConn_roi094	1	0.9999	0.213379	0.21124	0.139204	0.00167281	-0.00110781	0.00445343	1.19517	1	0.637736	0.639979	0.0472786	0.0140557	-0.0505709	0.0786823	0.432083	1	0.947305	0.945296	-0.0117127	-0.000227205	-0.00485825	0.00440384	-0.097469
OutNetworkConn_roi095	1	1	0.648235	0.647682	-0.0634505	-0.00125127	-0.00542057	0.00291802	-0.596234	1	0.972303	0.973757	-0.00668373	-0.00321719	-0.102539	0.096105	-0.0643512	1	0.70123	0.69275	-0.0477911	-0.00151384	-0.00855113	0.00552345	-0.427367
OutNetworkConn_roi096	1	1	0.919008	0.918276	0.0103196	0.000211091	-0.00386463	0.00428681	0.102895	1	0.60304	0.598567	-0.0523612	-0.026415	-0.125742	0.072912	-0.528336	1	0.861314	0.858017	0.0190107	0.000627143	-0.00631735	0.00757164	0.179412
OutNetworkConn_roi097	1	1	0.59834	0.593795	0.0505869	0.000586685	-0.00209487	0.00326824	0.434655	1	0.447455	0.450703	0.0805801	0.0231351	-0.0388741	0.0851443	0.74121	1	0.411959	0.402893	0.0933503	0.00174363	-0.00267866	0.00616591	0.78331
OutNetworkConn_roi098	1	1	0.569443	0.565086	-0.0691715	-0.00139214	-0.00627452	0.00349023	-0.566473	1	0.290771	0.296873	-0.113851	-0.0563773	-0.166699	0.0539447	-1.01524	1	0.550345	0.546801	0.0789215	0.00257309	-0.00544763	0.0105938	0.637335
OutNetworkConn_roi099	1	0.989801	0.111189	0.111199	-0.199798	-0.00400764	-0.0087022	0.000686931	-1.69598	0.9998	0.19718	0.207434	-0.143209	-0.0696051	-0.176722	0.0375119	-1.29095	1	0.218878	0.209293	-0.155916	-0.00484852	-0.0124294	0.00273233	-1.27063
OutNetworkConn_roi100	1	0.9999	0.20468	0.20252	0.12989	0.00140765	-0.00111837	0.00393367	1.10709	0.9998	0.2052	0.207267	0.13073	0.0352878	-0.023036	0.0936116	1.202	1	0.2271	0.215859	0.139793	0.00246027	-0.00171922	0.00663977	1.16946
OutNetworkConn_roi101	0.9998	0.9994	0.168583	0.165034	-0.176802	-0.00199869	-0.00464728	0.0006499	-1.49919	0.9998	0.20088	0.201934	-0.147018	-0.040491	-0.100932	0.0199504	-1.33092	0.710929	0.0319968	0.0288581	-0.266287	-0.00504698	-0.00947664	-0.00061733	-2.26354
OutNetworkConn_roi102	0.9999	0.838516	0.0523948	0.0457078	0.225453	0.00387934	-7.68188e-05	0.0078355	1.9481	0.9999	0.239276	0.240866	0.127884	0.0547546	-0.03776	0.147269	1.17581	0.117188	0.00329967	0.00205474	0.355049	0.0100957	0.00368518	0.0165062	3.12875
OutNetworkConn_roi103	1	1	0.361264	0.35708	-0.106856	-0.00196688	-0.00603232	0.00209857	-0.961161	1	0.30007	0.308315	-0.110401	-0.0500075	-0.145293	0.0452776	-1.04265	1	0.692031	0.692718	-0.0404474	-0.00119292	-0.00798844	0.0056026	-0.348751
OutNetworkConn_roi104	1	1	0.786821	0.782979	0.0275173	0.000516758	-0.0033652	0.00439871	0.264462	1	0.732427	0.728656	0.0385111	0.0178734	-0.0756397	0.111387	0.379719	1	0.80492	0.804817	-0.0300758	-0.000918606	-0.00751827	0.00568105	-0.276525
OutNetworkConn_roi105	1	1	0.715028	0.71777	0.0342978	0.000338532	-0.00184978	0.00252685	0.307338	1	0.891611	0.898293	-0.0124227	-0.00302934	-0.0544796	0.0484209	-0.116973	1	0.3945	0.387909	0.0967889	0.00154475	-0.00210505	0.00519456	0.840846
OutNetworkConn_roi106	1	1	0.331167	0.333043	0.111188	0.00226484	-0.00253919	0.00706886	0.936609	1	0.374063	0.387225	0.0944406	0.0474998	-0.0627854	0.157785	0.85566	0.9981	0.137086	0.135134	0.179444	0.00597176	-0.00195115	0.0138947	1.49742
OutNetworkConn_roi107	1	0.714729	0.0318968	0.0301838	-0.226614	-0.00557117	-0.010511	-0.000631376	-2.2406	0.723128	0.0326967	0.0332629	-0.217406	-0.131373	-0.250444	-0.0123017	-2.19193	1	0.324968	0.319684	-0.107454	-0.00421274	-0.0127481	0.00432266	-0.980544
OutNetworkConn_roi108	1	1	0.871113	0.873841	0.0196891	0.000308857	-0.00318766	0.00380538	0.175488	1	0.793721	0.795351	-0.0292323	-0.0113087	-0.0932576	0.0706402	-0.274155	1	0.867913	0.862149	-0.0192578	-0.000501795	-0.00656464	0.00556105	-0.164428
OutNetworkConn_roi109	1	1	0.29807	0.295827	0.112376	0.00194662	-0.00198357	0.0058768	0.983998	1	0.329767	0.331199	0.0988717	0.042219	-0.0491896	0.133628	0.917589	1	0.533547	0.518298	0.0693904	0.00192964	-0.00461968	0.00847896	0.585338
OutNetworkConn_roi110	1	1	0.412059	0.409796	0.0824094	0.00163895	-0.00282569	0.00610359	0.7293	0.9999	0.222778	0.221822	0.122475	0.059912	-0.0438575	0.163682	1.14702	1	0.221178	0.213413	0.140297	0.00450552	-0.00290505	0.0119161	1.20787
OutNetworkConn_roi111	0.182082	0.0684932	0.00079992	0.00101538	0.328056	0.00638868	0.00269449	0.0100829	3.43573	0.182082	0.0039996	0.00391445	0.285971	0.134665	0.0442057	0.225124	2.95753	0.0660934	0.00119988	0.0010567	0.342311	0.0107064	0.00445238	0.0169605	3.40103
OutNetworkConn_roi112	0.956104	0.541346	0.0179982	0.0175345	-0.235864	-0.00597941	-0.0108883	-0.00107049	-2.41991	0.892411	0.0632937	0.0591462	-0.18636	-0.116304	-0.237193	0.00458555	-1.91132	0.956104	0.0755924	0.0742891	-0.18797	-0.00767028	-0.0161087	0.000768173	-1.80582
OutNetworkConn_roi113	1	1	0.853215	0.847955	-0.0158657	-0.000420956	-0.00582983	0.00498792	-0.154617	1	0.653335	0.652818	-0.0417512	-0.0272816	-0.158035	0.103472	-0.414517	1	0.678832	0.672739	0.0510139	0.00219222	-0.00696981	0.0113543	0.475357
OutNetworkConn_roi114	1	1	0.235576	0.227312	-0.142564	-0.00278778	-0.00736341	0.00178785	-1.21041	1	0.340166	0.34357	-0.104464	-0.050269	-0.155535	0.0549969	-0.948723	1	0.784622	0.771307	-0.0287579	-0.000909634	-0.0085582	0.00673893	-0.236273
OutNetworkConn_roi115	1	1	0.806684	0.806499	0.0263265	0.000337743	-0.00221767	0.00289316	0.262574	1	0.864324	0.863616	-0.0164768	-0.00521223	-0.0675733	0.0571488	-0.166049	1	0.186731	0.186207	0.139997	0.00289122	-0.00141421	0.00719665	1.33411
OutNetworkConn_roi116	1	1	0.679432	0.679189	0.0465612	0.000992851	-0.00330006	0.00528576	0.459472	1	0.950505	0.946318	0.00770257	0.00403834	-0.100281	0.108357	0.0769069	0.984602	0.0962904	0.0978071	0.180545	0.00625634	-0.000919804	0.0134325	1.73203
Sample_Entropy_scale1_ROI01	0.430557	0.208779	0.183282	0.178833	0.138221	0.00113414	-0.000695441	0.00296373	1.23152	0.430557	0.388961	0.387964	0.0832826	0.0169606	-0.026097	0.0600183	0.782561	0.0968903	0.0842916	0.0811703	0.191351	0.00250001	-0.000497943	0.00549797	1.6567
Sample_Entropy_scale1_ROI02	0.792221	0.465153	0.416658	0.410253	0.0789489	0.000668062	-0.00119673	0.00253286	0.711724	0.792221	0.737726	0.735007	0.0271418	0.00569717	-0.0383518	0.0497461	0.256951	0.267773	0.235676	0.230927	0.127443	0.00171599	-0.00136231	0.00479429	1.10747
Sample_Entropy_scale1_ROI03	0.235276	0.0905909	0.0770923	0.0746559	0.188197	0.00153446	-0.000300132	0.00336905	1.66166	0.235276	0.208079	0.199184	0.12775	0.0258629	-0.0171633	0.068889	1.19418	0.0254975	0.0219978	0.0173904	0.265063	0.0034513	0.000471438	0.00643116	2.30098
Sample_Entropy_scale1_ROI04	0.681732	0.314869	0.278872	0.274555	0.110028	0.000913473	-0.000954717	0.00278166	0.971407	0.681732	0.629137	0.622871	0.0436681	0.00900874	-0.0348631	0.0528806	0.407948	0.148785	0.128187	0.128793	0.166718	0.00220474	-0.000855598	0.00526508	1.43125
Sample_Entropy_scale1_ROI05	0.9954	0.608439	0.553345	0.54851	0.0546509	0.000435047	-0.00139455	0.00226464	0.472398	0.9954	0.947305	0.946863	-0.00182538	-0.00036059	-0.0429293	0.0422081	-0.0168287	0.40216	0.358464	0.354084	0.0998125	0.00126419	-0.00173271	0.00426109	0.838043
Sample_Entropy_scale1_ROI06	0.366363	0.136486	0.115888	0.114385	0.164763	0.00136858	-0.000495398	0.00323257	1.45867	0.366363	0.328767	0.323597	0.0962507	0.0198707	-0.0239575	0.0636989	0.900713	0.0591941	0.0492951	0.0455996	0.221987	0.00294571	-0.000101269	0.00599268	1.92065
Sample_Entropy_scale1_ROI07	0.320868	0.115688	0.0983902	0.0976925	0.174649	0.00140009	-0.000401833	0.00320202	1.54364	0.320868	0.287771	0.280478	0.106524	0.0212044	-0.0211175	0.0635264	0.995377	0.0479952	0.0413959	0.0367479	0.232867	0.002988	4.32567e-05	0.00593274	2.01586
Sample_Entropy_scale2_ROI01	0.582342	0.258774	0.236276	0.232272	0.122008	0.00218295	-0.00188837	0.00625426	1.06521	0.582342	0.549145	0.547725	0.0556372	0.0247475	-0.0705134	0.120008	0.516112	0.185581	0.169083	0.169209	0.150452	0.00428832	-0.00238189	0.0109585	1.27725
Sample_Entropy_scale2_ROI02	0.884012	0.447655	0.414559	0.410601	0.0787655	0.00143893	-0.00268047	0.00555833	0.693956	0.884012	0.846015	0.846063	0.0117354	0.00532907	-0.0912979	0.101956	0.109567	0.386261	0.356664	0.354821	0.0972932	0.00283165	-0.0039512	0.0096145	0.829381
Sample_Entropy_scale2_ROI03	0.383362	0.135786	0.122888	0.120114	0.163623	0.00289388	-0.00116374	0.0069515	1.41689	0.383362	0.357264	0.355264	0.0899872	0.0396001	-0.0551464	0.134347	0.830348	0.0753925	0.0682932	0.0651486	0.206085	0.00581418	-0.000796358	0.0124247	1.74734
Sample_Entropy_scale2_ROI04	0.826317	0.349865	0.322668	0.318238	0.0989022	0.00179984	-0.00234633	0.00594601	0.862408	0.826317	0.787721	0.786125	0.019934	0.00903094	-0.0880009	0.106063	0.184904	0.266673	0.242876	0.241883	0.126686	0.00367295	-0.00312481	0.0104707	1.07343
Sample_Entropy_scale2_ROI05	0.985701	0.50285	0.467753	0.463374	0.0689109	0.0012214	-0.00286693	0.00530974	0.593526	0.985701	0.946505	0.94625	-0.00205702	-0.00090664	-0.0960347	0.0942215	-0.0189344	0.423558	0.390261	0.389482	0.091528	0.00258224	-0.00411186	0.00927633	0.766356
Sample_Entropy_scale2_ROI06	0.566543	0.19868	0.179782	0.176982	0.140143	0.00253767	-0.00160852	0.00668385	1.21594	0.566543	0.532647	0.530352	0.0582998	0.0262841	-0.0706695	0.123238	0.538587	0.149385	0.136386	0.134907	0.165564	0.0047861	-0.00200141	0.0115736	1.40087
Sample_Entropy_scale2_ROI07	0.531347	0.188581	0.168883	0.167714	0.144223	0.00253834	-0.00149344	0.00657011	1.25078	0.531347	0.49595	0.494996	0.0644478	0.028221	-0.0660066	0.122449	0.595006	0.133187	0.120588	0.12073	0.172621	0.00485433	-0.00174486	0.0114535	1.46139
Sample_Entropy_scale3_ROI01	0.735926	0.29867	0.270473	0.265239	0.112858	0.00231884	-0.00240346	0.00704113	0.975536	0.735926	0.691531	0.690569	0.0335025	0.0171372	-0.0930776	0.127352	0.308906	0.276872	0.249775	0.242981	0.127237	0.00416299	-0.00356643	0.0118924	1.07
Sample_Entropy_scale3_ROI02	0.915108	0.428857	0.388361	0.384284	0.0848394	0.00174513	-0.00297166	0.00646192	0.735036	0.915108	0.865913	0.867016	0.00850444	0.00435237	-0.105708	0.114413	0.0785636	0.429457	0.393161	0.388913	0.0911774	0.00299297	-0.00475864	0.0107446	0.767075
Sample_Entropy_scale3_ROI03	0.578042	0.162084	0.143186	0.14203	0.155142	0.00314634	-0.00155962	0.0078523	1.32826	0.578042	0.534847	0.530679	0.058371	0.0295129	-0.0801913	0.139217	0.53446	0.134787	0.118488	0.118845	0.174855	0.00565077	-0.0020169	0.0133184	1.4641
Sample_Entropy_scale3_ROI04	0.983702	0.408859	0.369763	0.365052	0.0887621	0.00184813	-0.00294507	0.00664134	0.766009	0.983702	0.932807	0.934744	-0.000569825	-0.000295631	-0.112082	0.11149	-0.005254	0.392361	0.355364	0.350258	0.100011	0.00331904	-0.00453667	0.0111748	0.839371
Sample_Entropy_scale3_ROI05	0.986301	0.578742	0.529747	0.517804	0.0591302	0.00117921	-0.00345984	0.00581826	0.504996	0.986301	0.936106	0.938534	-0.017841	-0.00885084	-0.116447	0.0987455	-0.163423	0.545745	0.50125	0.495724	0.0708116	0.00224818	-0.00534135	0.00983771	0.588496
Sample_Entropy_scale3_ROI06	0.780822	0.258974	0.230777	0.226213	0.124186	0.00262755	-0.00222979	0.0074849	1.07468	0.780822	0.733527	0.734309	0.0273864	0.0144475	-0.0991279	0.128023	0.252717	0.248775	0.220978	0.216203	0.135618	0.00457956	-0.00338507	0.0125442	1.14231
Sample_Entropy_scale3_ROI07	0.773323	0.260374	0.233277	0.22747	0.124957	0.00257195	-0.00217738	0.00732129	1.07586	0.773323	0.728427	0.726421	0.0286992	0.014718	-0.0961019	0.125538	0.26385	0.237076	0.211079	0.205497	0.140138	0.00460995	-0.0031728	0.0123927	1.17677
Sample_Entropy_scale4_ROI01	0.9963	0.531847	0.4463	0.438996	0.0736654	0.00138674	-0.00298265	0.00575613	0.630521	0.9963	0.927007	0.9235	0.000512622	0.000240052	-0.101236	0.101716	0.00469969	0.40466	0.334167	0.323513	0.10752	0.00321508	-0.00391485	0.010345	0.895846
Sample_Entropy_scale4_ROI02	0.9986	0.610239	0.524048	0.511628	0.0609589	0.00112286	-0.00316506	0.00541078	0.520242	0.9986	0.936406	0.938451	-0.0016156	-0.000739122	-0.10011	0.0986316	-0.0147769	0.50165	0.422158	0.407177	0.0889005	0.00260943	-0.00440909	0.00962796	0.73863
Sample_Entropy_scale4_ROI03	0.785021	0.315068	0.255674	0.250952	0.118508	0.00221369	-0.00216306	0.00659044	1.00483	0.785021	0.693331	0.686965	0.0339503	0.0157924	-0.0857104	0.117295	0.309098	0.215578	0.171083	0.166382	0.155754	0.00462691	-0.00248249	0.0117363	1.29296
Sample_Entropy_scale4_ROI04	1	0.59554	0.510649	0.497544	0.0620565	0.00117693	-0.00322952	0.00558339	0.530627	1	0.997	0.997315	-0.00983024	-0.00463775	-0.106899	0.0976238	-0.0900993	0.483552	0.405159	0.389834	0.0918701	0.00277134	-0.00443009	0.00997276	0.764535
Sample_Entropy_scale4_ROI05	0.969203	0.806019	0.706729	0.696762	0.028745	0.000509612	-0.00364791	0.00466714	0.243518	0.969203	0.869913	0.870205	-0.0278498	-0.012253	-0.108221	0.0837152	-0.253654	0.644636	0.555644	0.536543	0.0636874	0.00179274	-0.00499033	0.0085758	0.525071
Sample_Entropy_scale4_ROI06	1	0.522448	0.438756	0.430786	0.0759119	0.00149346	-0.00304462	0.00603154	0.653804	1	0.973203	0.974705	-0.00584173	-0.00286018	-0.108513	0.102793	-0.0537823	0.428157	0.354865	0.343788	0.102654	0.00321631	-0.00421778	0.0106504	0.859522
Sample_Entropy_scale4_ROI07	0.9978	0.453055	0.381262	0.373044	0.0892071	0.00167776	-0.00270767	0.00606319	0.760056	0.9978	0.930707	0.931478	0.000152991	7.16238e-05	-0.101702	0.101845	0.00139814	0.349165	0.286271	0.276116	0.12082	0.0036262	-0.00354142	0.0107938	1.00509
Sample_Entropy_scale5_ROI01	0.973703	0.778622	0.652835	0.647366	0.0364811	0.000606546	-0.00329561	0.00450871	0.308806	0.973703	0.865313	0.860172	-0.029749	-0.0122913	-0.102404	0.0778217	-0.270981	0.462454	0.370263	0.353573	0.101458	0.00267045	-0.00367288	0.00901377	0.836361
Sample_Entropy_scale5_ROI02	0.981402	0.891611	0.761724	0.758508	0.020901	0.000338486	-0.00347845	0.00415542	0.176178	0.981402	0.868213	0.871271	-0.0277608	-0.0111429	-0.0990292	0.0767434	-0.251885	0.519448	0.418458	0.402204	0.09115	0.00234551	-0.00387761	0.00856863	0.748783
Sample_Entropy_scale5_ROI03	0.9995	0.514749	0.411559	0.406114	0.0830749	0.00135422	-0.00252073	0.00522917	0.694303	0.9995	0.944906	0.942964	-0.0017923	-0.000726969	-0.0900083	0.0885543	-0.0161764	0.248475	0.184182	0.17525	0.154698	0.00399989	-0.00225808	0.0102579	1.26982
Sample_Entropy_scale5_ROI04	0.90321	0.90321	0.771623	0.769088	0.0179123	0.000302506	-0.00363166	0.00423667	0.15276	0.89801	0.777822	0.769541	-0.0417525	-0.0175	-0.108484	0.0734836	-0.382123	0.554745	0.450655	0.433631	0.0836625	0.00223985	-0.00418042	0.00866012	0.693095
Sample_Entropy_scale5_ROI05	0.9999	0.9999	0.949605	0.947741	-0.00892038	-0.00013627	-0.00374834	0.0034758	-0.07495	0.844316	0.713029	0.713434	-0.050228	-0.0189913	-0.101938	0.0639556	-0.454863	0.735826	0.616838	0.59397	0.0541911	0.00131085	-0.00457016	0.00719186	0.442821
Sample_Entropy_scale5_ROI06	0.856314	0.846515	0.717228	0.714781	0.0277529	0.000482511	-0.00356679	0.00453181	0.23673	0.856314	0.729527	0.724904	-0.0474545	-0.0205013	-0.114198	0.0731951	-0.434696	0.553945	0.447255	0.432445	0.0845844	0.00233163	-0.00427726	0.00894051	0.700902
Sample_Entropy_scale5_ROI07	0.840916	0.828717	0.70003	0.69825	0.0310777	0.000515547	-0.00340542	0.00443652	0.261217	0.840916	0.718328	0.710052	-0.0499731	-0.0206054	-0.110868	0.0696569	-0.453526	0.529747	0.421358	0.41032	0.090471	0.00238572	-0.00400009	0.00877152	0.742216

### Sheet: Regional No scrubbing
metric	P_CORR_PSIFX	pcorrPPL	ppermPPL	prawPPL	rho_PPL	estimate_PPL	95%_lower_ci_PPL	95%_upper_ci_PPL	tval_PPL	pcorrOcc	ppermOcc	prawOcc	rho_Occ	estimate_Occ	95%_lower_ci_Occ	95%_upper_ci_Occ	tval_Occ	pcorrSDI	ppermSDI	prawSDI	rho_SDI	estimate_SDI	95%_lower_ci_SDI	95%_upper_ci_SDI	tval_SDI
DCC_Cont_Cont	0.0219978	0.00839916	0.00089991	0.000699038	0.413631	0.00199701	0.000862892	0.00313113	3.49823	0.0219978	0.00139986	0.00259891	0.338716	0.0393647	0.0139406	0.0647888	3.07602	0.00049995	9.999e-05	3.77288e-05	0.489066	0.00380836	0.00204052	0.00557619	4.27979
DCC_Cont_Default	0.00229977	0.00019998	9.999e-05	2.20106e-05	0.505961	0.00213902	0.0011839	0.00309415	4.44919	0.00229977	0.00019998	0.000255929	0.406786	0.0408379	0.0193211	0.0623546	3.77062	9.999e-05	9.999e-05	1.99068e-08	0.627847	0.00432755	0.00291226	0.00574284	6.07467
DCC_Cont_DorsAttn	0.00109989	0.00039996	9.999e-05	5.58902e-05	0.483656	0.0021417	0.00113467	0.00314873	4.22515	0.00109989	0.00019998	0.000134634	0.422358	0.0444779	0.0221462	0.0668096	3.95685	9.999e-05	9.999e-05	2.2641e-08	0.62522	0.00451466	0.00303293	0.00599639	6.05316
DCC_Cont_Limbic	0.00029997	0.00019998	9.999e-05	1.13017e-05	0.510081	0.00272332	0.00156041	0.00388624	4.65242	0.00029997	9.999e-05	2.07413e-05	0.460101	0.0582274	0.0322975	0.0841574	4.46122	9.999e-05	9.999e-05	1.26235e-08	0.62764	0.00539621	0.00366421	0.00712821	6.18968
DCC_Cont_SalVentAttn	0.00959904	0.00369963	0.00039996	0.000350468	0.439822	0.00192728	0.000891582	0.00296297	3.69691	0.00959904	0.0007	0.000970403	0.371857	0.0391047	0.016128	0.0620814	3.38117	9.999e-05	9.999e-05	6.94394e-07	0.573544	0.00412374	0.00256885	0.00567863	5.26887
DCC_Cont_SomMot	0.0382962	0.0258974	0.00319968	0.0028621	0.36947	0.00183722	0.00065235	0.0030221	3.08047	0.0382962	0.00449955	0.00557549	0.313462	0.0375427	0.0111561	0.0639293	2.82663	9.999e-05	9.999e-05	9.87332e-06	0.517824	0.00417358	0.00238151	0.00596565	4.62679
DCC_Cont_subcortex	0.00079992	0.00019998	9.999e-05	1.90738e-05	0.511634	0.001978	0.00110239	0.0028536	4.48792	0.00079992	0.00019998	8.99894e-05	0.433985	0.0398521	0.0203567	0.0593475	4.06111	9.999e-05	9.999e-05	1.55857e-08	0.632598	0.00397046	0.00268465	0.00525627	6.13466
DCC_Cont_Vis	9.999e-05	9.999e-05	9.999e-05	3.36322e-07	0.58726	0.0024657	0.00157094	0.00336045	5.47473	9.999e-05	9.999e-05	1.10095e-06	0.523275	0.0517478	0.031895	0.0716006	5.17842	9.999e-05	9.999e-05	1.21038e-09	0.665139	0.00450322	0.00316634	0.0058401	6.69202
DCC_Default_Cont	0.00229977	0.00019998	9.999e-05	2.20106e-05	0.505961	0.00213902	0.0011839	0.00309415	4.44919	0.00229977	0.00019998	0.000255929	0.406786	0.0408379	0.0193211	0.0623546	3.77062	9.999e-05	9.999e-05	1.99068e-08	0.627847	0.00432755	0.00291226	0.00574284	6.07467
DCC_Default_Default	9.999e-05	9.999e-05	9.999e-05	3.83564e-06	0.540467	0.00251746	0.00149387	0.00354104	4.88613	9.999e-05	9.999e-05	3.46088e-06	0.500134	0.0552813	0.0328172	0.0777454	4.88895	9.999e-05	9.999e-05	1.06622e-09	0.66521	0.00506819	0.00356899	0.00656739	6.71616
DCC_Default_DorsAttn	9.999e-05	9.999e-05	9.999e-05	4.60455e-07	0.580109	0.00256993	0.0016261	0.00351375	5.4095	9.999e-05	9.999e-05	1.89217e-06	0.512387	0.0533155	0.0323289	0.0743022	5.04704	9.999e-05	9.999e-05	2.2835e-11	0.707991	0.00512275	0.00377149	0.006474	7.5317
DCC_Default_Limbic	9.999e-05	9.999e-05	9.999e-05	2.20452e-06	0.549901	0.00268081	0.00162285	0.00373877	5.03411	9.999e-05	9.999e-05	2.01573e-06	0.509869	0.0588755	0.0356258	0.0821252	5.03088	9.999e-05	9.999e-05	5.19893e-12	0.721038	0.00580204	0.00433204	0.00727203	7.84135
DCC_Default_SalVentAttn	0.00019998	0.00019998	9.999e-05	1.52638e-05	0.514114	0.00225081	0.00126774	0.00323389	4.5486	9.999e-05	9.999e-05	9.6271e-06	0.481403	0.0502045	0.0287223	0.0716867	4.64291	9.999e-05	9.999e-05	1.36847e-08	0.633003	0.00452403	0.00306583	0.00598224	6.1636
DCC_Default_SomMot	0.00919908	0.00269973	0.0002	0.000225822	0.441564	0.00228152	0.00110357	0.00345947	3.8479	0.00919908	0.00109989	0.000918476	0.367994	0.0454126	0.0189274	0.0718979	3.40643	9.999e-05	9.999e-05	4.30741e-08	0.610966	0.00513789	0.00340947	0.0068663	5.90559
DCC_Default_subcortex	9.999e-05	9.999e-05	9.999e-05	1.93943e-06	0.557317	0.00213833	0.00129705	0.0029796	5.04966	9.999e-05	9.999e-05	9.18237e-06	0.483255	0.043752	0.0250468	0.0624572	4.64689	9.999e-05	9.999e-05	2.13323e-10	0.685737	0.00430689	0.00309443	0.00551935	7.05706
DCC_Default_Vis	9.999e-05	9.999e-05	9.999e-05	2.36383e-07	0.58753	0.00280594	0.00180419	0.00380769	5.56475	9.999e-05	9.999e-05	1.16295e-07	0.557309	0.0627534	0.0408819	0.0846249	5.70014	9.999e-05	9.999e-05	6.19073e-10	0.670386	0.00515538	0.00365738	0.00665337	6.83716
DCC_DorsAttn_Cont	0.00109989	0.00039996	9.999e-05	5.58902e-05	0.483656	0.0021417	0.00113467	0.00314873	4.22515	0.00109989	0.00019998	0.000134634	0.422358	0.0444779	0.0221462	0.0668096	3.95685	9.999e-05	9.999e-05	2.2641e-08	0.62522	0.00451466	0.00303293	0.00599639	6.05316
DCC_DorsAttn_Default	9.999e-05	9.999e-05	9.999e-05	4.60455e-07	0.580109	0.00256993	0.0016261	0.00351375	5.4095	9.999e-05	9.999e-05	1.89217e-06	0.512387	0.0533155	0.0323289	0.0743022	5.04704	9.999e-05	9.999e-05	2.2835e-11	0.707991	0.00512275	0.00377149	0.006474	7.5317
DCC_DorsAttn_DorsAttn	0.0242976	0.0122988	0.00159984	0.00121725	0.392596	0.00200678	0.000809048	0.00320452	3.32864	0.0242976	0.0029997	0.00296204	0.331836	0.0409085	0.0140586	0.0677583	3.0269	0.00079992	0.0001	6.66553e-05	0.472446	0.00387508	0.00200598	0.00574419	4.11883
DCC_DorsAttn_Limbic	9.999e-05	9.999e-05	9.999e-05	1.21328e-06	0.555692	0.00277113	0.00171348	0.00382878	5.20527	9.999e-05	9.999e-05	9.23193e-06	0.478338	0.0559909	0.032172	0.0798099	4.67005	9.999e-05	9.999e-05	4.52266e-10	0.671547	0.00540066	0.0038485	0.00695283	6.91251
DCC_DorsAttn_SalVentAttn	0.0230977	0.0230977	0.00279972	0.00241594	0.381678	0.00149634	0.000541187	0.00245149	3.11232	0.0185981	0.00189981	0.00214861	0.348376	0.0330187	0.0120779	0.0539594	3.13252	9.999e-05	9.999e-05	5.58969e-06	0.535367	0.00344282	0.00200773	0.00487792	4.76608
DCC_DorsAttn_SomMot	0.216278	0.216278	0.0389961	0.0361637	0.267993	0.00138547	0.000108455	0.00266249	2.1554	0.20348	0.0348965	0.0405125	0.235318	0.0295711	0.00124508	0.0578971	2.074	0.00469953	0.00049995	0.000472075	0.423809	0.00355155	0.00158305	0.00552005	3.58434
DCC_DorsAttn_subcortex	0.0029997	0.00179982	9.999e-05	0.000127042	0.468384	0.00169108	0.000850092	0.00253208	3.99485	0.0029997	0.00029997	0.00030471	0.404391	0.0348198	0.0162489	0.0533907	3.72494	9.999e-05	9.999e-05	1.56662e-08	0.63304	0.00372685	0.00251948	0.00493423	6.13236
DCC_DorsAttn_Vis	0.00159984	0.00159984	9.999e-05	0.000110076	0.463719	0.00218323	0.00111219	0.00325426	4.04969	0.00049995	9.999e-05	5.60328e-05	0.440945	0.0495473	0.0260804	0.0730142	4.1946	9.999e-05	9.999e-05	1.98655e-07	0.590351	0.00445364	0.00286189	0.00604538	5.55863
DCC_Limbic_Cont	0.00029997	0.00019998	9.999e-05	1.13017e-05	0.510081	0.00272332	0.00156041	0.00388624	4.65242	0.00029997	9.999e-05	2.07413e-05	0.460101	0.0582274	0.0322975	0.0841574	4.46122	9.999e-05	9.999e-05	1.26235e-08	0.62764	0.00539621	0.00366421	0.00712821	6.18968
DCC_Limbic_Default	9.999e-05	9.999e-05	9.999e-05	2.20452e-06	0.549901	0.00268081	0.00162285	0.00373877	5.03411	9.999e-05	9.999e-05	2.01573e-06	0.509869	0.0588755	0.0356258	0.0821252	5.03088	9.999e-05	9.999e-05	5.19893e-12	0.721038	0.00580204	0.00433204	0.00727203	7.84135
DCC_Limbic_DorsAttn	9.999e-05	9.999e-05	9.999e-05	1.21328e-06	0.555692	0.00277113	0.00171348	0.00382878	5.20527	9.999e-05	9.999e-05	9.23193e-06	0.478338	0.0559909	0.032172	0.0798099	4.67005	9.999e-05	9.999e-05	4.52266e-10	0.671547	0.00540066	0.0038485	0.00695283	6.91251
DCC_Limbic_Limbic	0.944106	0.944106	0.378989	0.368182	0.116788	0.00081912	-0.000820517	0.00245876	0.992491	0.647535	0.20114	0.196599	0.144586	0.0248434	-0.0125818	0.0622686	1.31878	0.511049	0.1296	0.125663	0.18697	0.0021069	-0.000571511	0.00478531	1.56276
DCC_Limbic_SalVentAttn	0.00019998	0.00019998	9.999e-05	1.56136e-05	0.508028	0.00256177	0.00144422	0.00367932	4.55406	9.999e-05	9.999e-05	3.59357e-06	0.497672	0.0598902	0.0355782	0.0842022	4.89397	9.999e-05	9.999e-05	2.01874e-08	0.623641	0.00506701	0.00341099	0.00672303	6.07874
DCC_Limbic_SomMot	0.0345965	0.0112989	0.0009999	0.00107511	0.400683	0.00206043	0.000858169	0.00326269	3.40476	0.0345965	0.00379962	0.00464777	0.31982	0.0393401	0.0123656	0.0663145	2.89741	9.999e-05	9.999e-05	3.00004e-06	0.541242	0.00439467	0.00262245	0.00616688	4.92648
DCC_Limbic_subcortex	0.00619938	0.00619938	0.0007	0.00053241	0.426912	0.00172128	0.000767028	0.00267552	3.58357	0.00209979	0.00019998	0.000238433	0.409169	0.0397098	0.0189063	0.0605133	3.79218	9.999e-05	9.999e-05	9.04576e-07	0.567891	0.0037027	0.00228961	0.0051158	5.20564
DCC_Limbic_Vis	0.00039996	0.00039996	9.999e-05	5.27286e-05	0.48	0.00231497	0.00123795	0.003392	4.27019	0.00029997	0.00019998	3.16208e-05	0.453379	0.0519888	0.0283104	0.0756672	4.36199	9.999e-05	9.999e-05	7.42635e-06	0.523058	0.0040023	0.00231556	0.00568903	4.714
DCC_SalVentAttn_Cont	0.00959904	0.00369963	0.00039996	0.000350468	0.439822	0.00192728	0.000891582	0.00296297	3.69691	0.00959904	0.00069993	0.000970403	0.371857	0.0391047	0.016128	0.0620814	3.38117	9.999e-05	9.999e-05	6.94394e-07	0.573544	0.00412374	0.00256885	0.00567863	5.26887
DCC_SalVentAttn_Default	0.00019998	0.00019998	9.999e-05	1.52638e-05	0.514114	0.00225081	0.00126774	0.00323389	4.5486	9.999e-05	9.999e-05	9.6271e-06	0.481403	0.0502045	0.0287223	0.0716867	4.64291	9.999e-05	9.999e-05	1.36847e-08	0.633003	0.00452403	0.00306583	0.00598224	6.1636
DCC_SalVentAttn_DorsAttn	0.0230977	0.0230977	0.00279972	0.00241594	0.381678	0.00149634	0.000541187	0.00245149	3.11232	0.0185981	0.00189981	0.00214861	0.348376	0.0330187	0.0120779	0.0539594	3.13252	9.999e-05	9.999e-05	5.58969e-06	0.535367	0.00344282	0.00200773	0.00487792	4.76608
DCC_SalVentAttn_Limbic	0.00019998	0.00019998	9.999e-05	1.56136e-05	0.508028	0.00256177	0.00144422	0.00367932	4.55406	9.999e-05	9.999e-05	3.59357e-06	0.497672	0.0598902	0.0355782	0.0842022	4.89397	9.999e-05	9.999e-05	2.01874e-08	0.623641	0.00506701	0.00341099	0.00672303	6.07874
DCC_SalVentAttn_SalVentAttn	0.483652	0.483652	0.117312	0.113654	0.203648	0.00115781	-0.000279425	0.00259504	1.60043	0.156684	0.0254	0.0285449	0.250286	0.0349723	0.00348348	0.066461	2.20645	0.253375	0.0487	0.0492737	0.249491	0.00229456	-1.39219e-05	0.00460304	1.97469
DCC_SalVentAttn_SomMot	0.778822	0.586941	0.156084	0.152791	0.188145	0.00088948	-0.000312889	0.00209185	1.46969	0.778822	0.261874	0.265549	0.131183	0.0151605	-0.0115425	0.0418636	1.12792	0.00569943	0.00059994	0.000592639	0.418818	0.00325729	0.00141778	0.00509681	3.51787
DCC_SalVentAttn_subcortex	0.0147985	0.00689931	0.00059994	0.000577336	0.426856	0.00169954	0.000748454	0.00265063	3.55008	0.0147985	0.00119988	0.00160888	0.35743	0.0341826	0.0131132	0.0552521	3.22314	9.999e-05	9.999e-05	1.58395e-06	0.559641	0.00361793	0.0022012	0.00503467	5.07341
DCC_SalVentAttn_Vis	0.00559944	0.00559944	0.00029997	0.00048733	0.426462	0.00185118	0.000832481	0.00286987	3.61019	0.00129987	9.999e-05	0.000142482	0.420519	0.0440362	0.0218299	0.0662426	3.93967	9.999e-05	9.999e-05	7.69338e-07	0.568835	0.00403673	0.00250794	0.00556553	5.24574
DCC_SomMot_Cont	0.0382962	0.0258974	0.00319968	0.0028621	0.36947	0.00183722	0.00065235	0.0030221	3.08047	0.0382962	0.00449955	0.00557549	0.313462	0.0375427	0.0111561	0.0639293	2.82663	9.999e-05	9.999e-05	9.87332e-06	0.517824	0.00417358	0.00238151	0.00596565	4.62679
DCC_SomMot_Default	0.00919908	0.00269973	0.00019998	0.000225822	0.441564	0.00228152	0.00110357	0.00345947	3.8479	0.00919908	0.00109989	0.000918476	0.367994	0.0454126	0.0189274	0.0718979	3.40643	9.999e-05	9.999e-05	4.30741e-08	0.610966	0.00513789	0.00340947	0.0068663	5.90559
DCC_SomMot_DorsAttn	0.216278	0.216278	0.0389961	0.0361637	0.267993	0.00138547	0.000108455	0.00266249	2.1554	0.20348	0.0348965	0.0405125	0.235318	0.0295711	0.00124508	0.0578971	2.074	0.00469953	0.00049995	0.000472075	0.423809	0.00355155	0.00158305	0.00552005	3.58434
DCC_SomMot_Limbic	0.0345965	0.0112989	0.0009999	0.00107511	0.400683	0.00206043	0.000858169	0.00326269	3.40476	0.0345965	0.00379962	0.00464777	0.31982	0.0393401	0.0123656	0.0663145	2.89741	9.999e-05	9.999e-05	3.00004e-06	0.541242	0.00439467	0.00262245	0.00616688	4.92648
DCC_SomMot_SalVentAttn	0.778822	0.586941	0.156084	0.152791	0.188145	0.00088948	-0.000312889	0.00209185	1.46969	0.778822	0.261874	0.265549	0.131183	0.0151605	-0.0115425	0.0418636	1.12792	0.00569943	0.00059994	0.000592639	0.418818	0.00325729	0.00141778	0.00509681	3.51787
DCC_SomMot_SomMot	0.621038	0.621038	0.167383	0.166513	0.17647	0.00133065	-0.000512016	0.00317332	1.43464	0.563344	0.157632	0.161065	0.160041	0.0295178	-0.0118695	0.0709052	1.41691	0.0330967	0.0039996	0.00429178	0.345713	0.00421686	0.00133551	0.0070982	2.9075
DCC_SomMot_subcortex	0.188481	0.170783	0.0258974	0.0267904	0.284595	0.00117828	0.000143525	0.00221304	2.26223	0.188481	0.0318968	0.0366689	0.24104	0.0242502	0.00138762	0.0471128	2.10725	0.00039996	0.0002	2.69547e-05	0.499588	0.00330498	0.00179962	0.00481034	4.3617
DCC_SomMot_Vis	0.00279972	0.00279972	0.00029997	0.000236268	0.446382	0.00208456	0.00100568	0.00316344	3.83855	0.00189981	0.00039996	0.000216207	0.410315	0.0458924	0.0221161	0.0696688	3.83462	9.999e-05	9.999e-05	1.47158e-07	0.596075	0.00453852	0.00293847	0.00613856	5.63518
DCC_subcortex_Cont	0.00079992	0.00019998	0.0001	1.90738e-05	0.511634	0.001978	0.00110239	0.0028536	4.48792	0.00079992	0.00019998	8.99894e-05	0.433985	0.0398521	0.0203567	0.0593475	4.06111	9.999e-05	9.999e-05	1.55857e-08	0.632598	0.00397046	0.00268465	0.00525627	6.13466
DCC_subcortex_Default	9.999e-05	9.999e-05	9.999e-05	1.93943e-06	0.557317	0.00213833	0.00129705	0.0029796	5.04966	9.999e-05	9.999e-05	9.18237e-06	0.483255	0.043752	0.0250468	0.0624572	4.64689	9.999e-05	9.999e-05	2.13323e-10	0.685737	0.00430689	0.00309443	0.00551935	7.05706
DCC_subcortex_DorsAttn	0.0029997	0.00179982	9.999e-05	0.000127042	0.468384	0.00169108	0.000850092	0.00253208	3.99485	0.0029997	0.00029997	0.00030471	0.404391	0.0348198	0.0162489	0.0533907	3.72494	9.999e-05	9.999e-05	1.56662e-08	0.63304	0.00372685	0.00251948	0.00493423	6.13236
DCC_subcortex_Limbic	0.00619938	0.00619938	0.00069993	0.00053241	0.426912	0.00172128	0.000767028	0.00267552	3.58357	0.00209979	0.00019998	0.000238433	0.409169	0.0397098	0.0189063	0.0605133	3.79218	9.999e-05	9.999e-05	9.04576e-07	0.567891	0.0037027	0.00228961	0.0051158	5.20564
DCC_subcortex_SalVentAttn	0.0147985	0.00689931	0.00059994	0.000577336	0.426856	0.00169954	0.000748454	0.00265063	3.55008	0.0147985	0.00119988	0.00160888	0.35743	0.0341826	0.0131132	0.0552521	3.22314	9.999e-05	9.999e-05	1.58395e-06	0.559641	0.00361793	0.0022012	0.00503467	5.07341
DCC_subcortex_SomMot	0.188481	0.170783	0.0258974	0.0267904	0.284595	0.00117828	0.000143525	0.00221304	2.26223	0.188481	0.0318968	0.0366689	0.24104	0.0242502	0.00138762	0.0471128	2.10725	0.00039996	0.00019998	2.69547e-05	0.499588	0.00330498	0.00179962	0.00481034	4.3617
DCC_subcortex_subcortex	0.0190981	0.010299	0.0009999	0.000965823	0.413231	0.00164817	0.000682646	0.00261369	3.3913	0.0190981	0.00219978	0.00219387	0.347991	0.0333185	0.0120537	0.0545832	3.11281	9.999e-05	9.999e-05	7.51752e-07	0.574247	0.003753	0.002331	0.005175	5.2433
DCC_subcortex_Vis	9.999e-05	9.999e-05	9.999e-05	1.07106e-06	0.570907	0.00210175	0.00129825	0.00290526	5.19663	9.999e-05	9.999e-05	1.4618e-05	0.47556	0.041122	0.0231076	0.0591363	4.53505	9.999e-05	9.999e-05	1.86392e-09	0.661912	0.0039532	0.00276254	0.00514387	6.59609
DCC_Vis_Cont	9.999e-05	9.999e-05	9.999e-05	3.36322e-07	0.58726	0.0024657	0.00157094	0.00336045	5.47473	9.999e-05	9.999e-05	1.10095e-06	0.523275	0.0517478	0.031895	0.0716006	5.17842	9.999e-05	9.999e-05	1.21038e-09	0.665139	0.00450322	0.00316634	0.0058401	6.69202
DCC_Vis_Default	9.999e-05	9.999e-05	9.999e-05	2.36383e-07	0.58753	0.00280594	0.00180419	0.00380769	5.56475	9.999e-05	9.999e-05	1.16295e-07	0.557309	0.0627534	0.0408819	0.0846249	5.70014	9.999e-05	9.999e-05	6.19073e-10	0.670386	0.00515538	0.00365738	0.00665337	6.83716
DCC_Vis_DorsAttn	0.00159984	0.00159984	9.999e-05	0.000110076	0.463719	0.00218323	0.00111219	0.00325426	4.04969	0.00049995	9.999e-05	5.60328e-05	0.440945	0.0495473	0.0260804	0.0730142	4.1946	9.999e-05	0.0001	1.98655e-07	0.590351	0.00445364	0.00286189	0.00604538	5.55863
DCC_Vis_Limbic	0.00039996	0.00039996	9.999e-05	5.27286e-05	0.48	0.00231497	0.00123795	0.003392	4.27019	0.00029997	0.00019998	3.16208e-05	0.453379	0.0519888	0.0283104	0.0756672	4.36199	9.999e-05	9.999e-05	7.42635e-06	0.523058	0.0040023	0.00231556	0.00568903	4.714
DCC_Vis_SalVentAttn	0.00559944	0.00559944	0.00029997	0.00048733	0.426462	0.00185118	0.000832481	0.00286987	3.61019	0.00129987	9.999e-05	0.000142482	0.420519	0.0440362	0.0218299	0.0662426	3.93967	9.999e-05	0.0001	7.69338e-07	0.568835	0.00403673	0.00250794	0.00556553	5.24574
DCC_Vis_SomMot	0.00279972	0.00279972	0.00029997	0.000236268	0.446382	0.00208456	0.00100568	0.00316344	3.83855	0.00189981	0.0004	0.000216207	0.410315	0.0458924	0.0221161	0.0696688	3.83462	9.999e-05	9.999e-05	1.47158e-07	0.596075	0.00453852	0.00293847	0.00613856	5.63518
DCC_Vis_subcortex	9.999e-05	9.999e-05	9.999e-05	1.07106e-06	0.570907	0.00210175	0.00129825	0.00290526	5.19663	9.999e-05	9.999e-05	1.4618e-05	0.47556	0.041122	0.0231076	0.0591363	4.53505	9.999e-05	9.999e-05	1.86392e-09	0.661912	0.0039532	0.00276254	0.00514387	6.59609
DCC_Vis_Vis	0.00159984	0.00019998	0.00010001	1.00026e-05	0.494386	0.00359251	0.00206138	0.00512365	4.66135	9.999e-05	9.999e-05	7.21257e-07	0.513228	0.0901483	0.0563027	0.123994	5.29154	0.00159984	0.00019998	0.000158153	0.438656	0.0050085	0.0024563	0.0075607	3.8987
INS_Control	0.629037	0.487051	0.0958904	0.0948428	-0.183716	-0.00446687	-0.00992545	0.000991709	-1.62574	0.629037	0.133487	0.137268	-0.157191	-0.0947224	-0.222248	0.0328027	-1.47565	0.0836916	0.0135986	0.0122423	-0.287134	-0.0113723	-0.0202839	-0.00246057	-2.53521
INS_DMN	0.957504	0.957504	0.373363	0.37512	-0.103067	-0.00226609	-0.00733098	0.0027988	-0.88886	0.905409	0.285171	0.290718	-0.116716	-0.063409	-0.180439	0.053621	-1.07642	0.233077	0.0388961	0.0383869	-0.24542	-0.00865551	-0.01684	-0.000471027	-2.10101
INS_DorsAttn	0.807119	0.663234	0.153985	0.150868	-0.143801	-0.00353937	-0.00839274	0.00131401	-1.4488	0.412059	0.0811919	0.0754783	-0.175693	-0.106671	-0.224514	0.0111723	-1.79832	0.807119	0.223178	0.216626	-0.130738	-0.0051591	-0.0133963	0.00307812	-1.24428
INS_Limbic	1	1	0.858814	0.85741	-0.00429927	-0.000158166	-0.00757899	0.00726266	-0.0423437	0.554945	0.113089	0.113227	-0.1532	-0.137398	-0.315092	0.0402951	-1.53616	0.886911	0.274373	0.279968	-0.110059	-0.00644796	-0.0189051	0.00600916	-1.02833
INS_SomMot	0.882212	0.593841	0.125487	0.126902	-0.156182	-0.0043044	-0.00972863	0.00111983	-1.57653	0.715628	0.176282	0.170161	-0.136913	-0.0923778	-0.224756	0.04	-1.38637	0.882212	0.277872	0.276466	-0.120471	-0.00534903	-0.0146295	0.00393146	-1.14507
INS_VentAttn	0.9999	0.990501	0.513749	0.502947	0.0800135	0.00190752	-0.00318555	0.00700059	0.744075	0.9981	0.593141	0.598086	-0.0534863	-0.0311781	-0.152048	0.0896914	-0.51246	0.9999	0.714329	0.713531	-0.0376366	-0.00142898	-0.00997681	0.00711884	-0.332122
INS_Vis	0.989901	0.922808	0.314269	0.319614	-0.100946	-0.00337904	-0.0100149	0.00325682	-1.01163	0.691431	0.166883	0.160849	-0.139331	-0.115054	-0.276273	0.0461655	-1.41778	0.989901	0.510249	0.506893	-0.0714913	-0.00383786	-0.0151118	0.00743605	-0.676303
OutNetworkConn_roi001	0.888511	0.888511	0.0723928	0.0698731	-0.180966	-0.00166339	-0.00346469	0.00013791	-1.83457	0.692831	0.0422	0.0406952	-0.201839	-0.045754	-0.089528	-0.00198006	-2.07654	0.70203	0.039704	0.0383053	-0.217486	-0.00322446	-0.00627134	-0.000177579	-2.10246
OutNetworkConn_roi002	0.9999	0.569943	0.0269973	0.0257786	-0.221726	-0.0017325	-0.0032507	-0.000214304	-2.26711	0.9999	0.220178	0.216886	-0.122485	-0.0235449	-0.0611592	0.0140694	-1.24357	0.933407	0.0872913	0.0849505	-0.182244	-0.00216325	-0.00462062	0.000294122	-1.74889
OutNetworkConn_roi003	1	1	0.697828	0.696256	-0.047563	-0.000408566	-0.00225777	0.00144064	-0.43894	1	0.640164	0.642737	0.0424371	0.00893644	-0.0348487	0.0527215	0.405476	1	0.412671	0.410917	0.0858977	0.00116663	-0.00191655	0.00424981	0.751728
OutNetworkConn_roi004	0.90181	0.90181	0.0734927	0.0736513	0.209291	0.00343281	-0.000216324	0.00708194	1.8689	0.861914	0.0657934	0.068301	0.198507	0.0794687	-0.00513163	0.164069	1.86617	0.49575	0.019998	0.0202798	0.276837	0.00722434	0.00130927	0.0131394	2.42642
OutNetworkConn_roi005	0.9999	0.9984	0.180982	0.18098	-0.136785	-0.00261406	-0.00682815	0.00160003	-1.23236	0.9999	0.225277	0.224478	-0.125146	-0.0596286	-0.15898	0.0397232	-1.19235	0.89541	0.0723928	0.0723884	-0.197684	-0.00608683	-0.0130607	0.000887051	-1.73398
OutNetworkConn_roi006	1	1	0.588641	0.590628	0.0565107	0.000883325	-0.00243795	0.00420461	0.528375	1	0.411959	0.414973	0.0842648	0.0325066	-0.0465358	0.111549	0.81703	1	0.777122	0.781775	-0.0320779	-0.00079561	-0.0061798	0.00458858	-0.293566
OutNetworkConn_roi007	0.9984	0.9984	0.182182	0.180162	0.143979	0.00194309	-0.00097551	0.00486169	1.32265	0.850415	0.0656934	0.0655994	0.187734	0.0619649	-0.00625207	0.130182	1.8046	0.959904	0.0980902	0.0999419	0.186398	0.00408401	-0.000795375	0.00896339	1.66283
OutNetworkConn_roi008	1	1	0.955004	0.956554	-0.00547925	-0.00010435	-0.0038991	0.0036904	-0.0546306	1	0.606339	0.598803	0.0523274	0.0245774	-0.0678995	0.117054	0.527994	1	0.364264	0.359477	0.0971533	0.00299211	-0.00346163	0.00944585	0.921069
OutNetworkConn_roi009	0.866813	0.436156	0.018311	0.0165775	-0.257381	-0.00264187	-0.0046921	-0.00059165	-2.55999	0.714829	0.0446223	0.0431154	-0.211983	-0.0524166	-0.10183	-0.00300275	-2.1074	0.866813	0.0697558	0.0648539	-0.207712	-0.003299	-0.00676643	0.000168429	-1.89017
OutNetworkConn_roi010	1	1	0.261988	0.258063	-0.113958	-0.00116386	-0.00318565	0.000857932	-1.14364	1	0.376113	0.367738	-0.0900653	-0.0226733	-0.0721056	0.026759	-0.911235	1	0.40104	0.400621	-0.0900495	-0.00138671	-0.00461587	0.00184244	-0.853149
OutNetworkConn_roi011	1	1	0.294877	0.29334	0.106484	0.00104059	-0.00106462	0.0031458	0.982001	1	0.433577	0.435377	0.0766175	0.0185139	-0.0315042	0.068532	0.735356	0.975002	0.119248	0.112043	0.174424	0.0027632	-0.000749083	0.00627547	1.56297
OutNetworkConn_roi012	0.836716	0.766123	0.0440956	0.0458428	0.230249	0.00377942	0.000168925	0.00738991	2.07963	0.836716	0.0608939	0.0627076	0.202633	0.0812624	-0.0029633	0.165488	1.91678	0.413959	0.0152985	0.015125	0.286784	0.00760734	0.00167227	0.0135424	2.54644
OutNetworkConn_roi013	0.942506	0.942506	0.0918908	0.091222	-0.175286	-0.00356204	-0.00790114	0.000777068	-1.63089	0.743026	0.0454955	0.0464192	-0.20389	-0.103339	-0.205904	-0.000774824	-2.00168	0.870813	0.0666933	0.0656368	-0.199769	-0.00654077	-0.013804	0.000722514	-1.78905
OutNetworkConn_roi014	1	1	0.687831	0.693196	0.0393279	0.000714528	-0.00303759	0.00446664	0.378329	0.992601	0.152085	0.150973	0.145724	0.0654552	-0.0241779	0.155088	1.45078	1	0.422858	0.423815	0.0934905	0.00273931	-0.00361045	0.00908907	0.857059
OutNetworkConn_roi015	0.873813	0.873813	0.0688931	0.0660923	0.204045	0.00251272	-0.000187827	0.00521327	1.8485	0.835216	0.0665933	0.0623647	0.196031	0.0592585	-0.00385035	0.122367	1.86546	0.792421	0.0514949	0.049894	0.226196	0.004509	-1.85605e-06	0.00901987	1.98586
OutNetworkConn_roi016	1	1	0.470653	0.460606	-0.0763555	-0.00148966	-0.00550086	0.00252155	-0.737799	1	0.906609	0.904234	0.0125344	0.00603147	-0.0909012	0.102964	0.123617	1	0.813819	0.816047	-0.024638	-0.000780277	-0.00759232	0.00603176	-0.227561
OutNetworkConn_roi017	1	1	0.367778	0.363157	0.0935694	0.000717318	-0.000957633	0.00239227	0.850818	0.30197	0.0102082	0.0102604	0.263124	0.049479	0.0111398	0.0878181	2.56392	0.966603	0.109065	0.104731	0.179088	0.00220767	-0.000576311	0.00499166	1.57541
OutNetworkConn_roi018	1	1	0.236176	0.234697	0.106812	0.0014814	-0.001482	0.0044448	0.993136	0.908009	0.0846915	0.0815662	0.167848	0.0572488	-0.0125333	0.127031	1.62986	1	0.585441	0.571078	0.0521846	0.00118189	-0.00382297	0.00618675	0.469149
OutNetworkConn_roi019	1	0.9991	0.190681	0.188249	0.13817	0.00207819	-0.00134211	0.00549848	1.20711	0.836616	0.0625937	0.0626832	0.192666	0.07151	-0.00717606	0.150196	1.80549	1	0.311269	0.300157	0.112119	0.00273132	-0.00298061	0.00844324	0.949984
OutNetworkConn_roi020	1	1	0.555144	0.555004	-0.0743496	-0.00111814	-0.0044381	0.00220183	-0.669097	1	0.732127	0.727442	-0.0424357	-0.0156698	-0.0936697	0.0623301	-0.399114	0.993101	0.144186	0.139545	-0.173599	-0.00420516	-0.00971399	0.00130368	-1.51652
OutNetworkConn_roi021	1	1	0.415758	0.41195	-0.0973775	-0.00157507	-0.00520714	0.00205699	-0.861537	1	0.451655	0.458562	0.0728245	0.0287427	-0.0557755	0.113261	0.675622	1	0.417258	0.409167	-0.0980416	-0.00253968	-0.00857256	0.0034932	-0.836336
OutNetworkConn_roi022	1	1	0.294271	0.296938	-0.132209	-0.0020764	-0.0055261	0.0013733	-1.1958	1	0.394061	0.396446	-0.097462	-0.037213	-0.11801	0.0435843	-0.915007	1	0.313169	0.310776	-0.127812	-0.00320032	-0.00895818	0.00255754	-1.10423
OutNetworkConn_roi023	1	1	0.490351	0.483387	0.0797034	0.000876115	-0.0015311	0.00328333	0.723057	1	0.944206	0.942786	-0.00513712	-0.00138845	-0.0581985	0.0554216	-0.0485546	1	0.611339	0.609106	0.0639069	0.00112979	-0.002899	0.00515858	0.557122
OutNetworkConn_roi024	1	0.9961	0.164484	0.159702	0.159937	0.00233123	-0.00108824	0.0057507	1.35442	1	0.255774	0.261058	0.120699	0.0434911	-0.0352486	0.122231	1.09732	1	0.90271	0.902936	-0.0197017	-0.00046315	-0.006148	0.0052217	-0.161856
OutNetworkConn_roi025	1	1	0.80182	0.795572	-0.0421751	-0.00066559	-0.00427064	0.00293946	-0.366794	1	0.90271	0.903386	-0.0194839	-0.00755566	-0.0912058	0.0760945	-0.179445	1	0.612939	0.599202	-0.0718205	-0.00182304	-0.00779547	0.00414938	-0.60642
OutNetworkConn_roi026	1	1	0.418558	0.422084	0.0803146	0.000848734	-0.00148792	0.00318539	0.721612	1	0.908809	0.908256	0.00646863	0.00169515	-0.0534486	0.0568389	0.0610713	0.968503	0.112389	0.10645	0.17847	0.003025	-0.000838229	0.00688822	1.55561
OutNetworkConn_roi027	1	1	0.348965	0.346818	-0.116993	-0.00156952	-0.00453206	0.00139301	-1.05252	0.912709	0.0845915	0.0829811	-0.187274	-0.0616589	-0.13035	0.007032	-1.7833	1	0.69993	0.688958	-0.051191	-0.00108979	-0.00603326	0.00385368	-0.437964
OutNetworkConn_roi028	1	1	0.577042	0.565864	0.0516054	0.000733446	-0.00254239	0.00400928	0.444808	1	0.757624	0.75822	-0.0395461	-0.0139832	-0.0901577	0.0621913	-0.364689	1	0.560344	0.55346	0.0646115	0.00148139	-0.00394063	0.00690342	0.542794
OutNetworkConn_roi029	0.962004	0.814919	0.0551945	0.0536337	-0.232561	-0.00405189	-0.00795818	-0.000145597	-2.06072	0.388061	0.0130987	0.0148923	-0.26544	-0.11203	-0.200926	-0.0231341	-2.50368	0.962004	0.10449	0.101152	-0.19858	-0.00544457	-0.0119004	0.00101131	-1.67546
OutNetworkConn_roi030	0.840216	0.39776	0.0170983	0.0142701	-0.264297	-0.00427613	-0.00773145	-0.000820808	-2.45861	0.0605939	0.00159984	0.0012491	-0.330622	-0.13128	-0.210696	-0.0518639	-3.28411	0.840216	0.0609939	0.0585748	-0.210527	-0.00546745	-0.0112958	0.000360895	-1.86366
OutNetworkConn_roi031	1	1	0.59714	0.595996	0.0591429	0.000942046	-0.00262663	0.00451072	0.524435	0.9999	0.231077	0.229931	-0.125641	-0.049222	-0.13213	0.0336863	-1.17947	1	0.589541	0.585969	0.0689585	0.00179783	-0.00417238	0.00776804	0.598253
OutNetworkConn_roi032	1	1	0.382838	0.375426	0.106207	0.000759695	-0.000890111	0.0024095	0.914814	1	0.389239	0.387918	0.0937968	0.0164739	-0.0216006	0.0545484	0.859588	0.9992	0.2013	0.192167	0.160272	0.00187945	-0.0008648	0.00462371	1.36061
OutNetworkConn_roi033	1	1	0.573443	0.562024	0.0705367	0.000832528	-0.00200693	0.00367199	0.582492	1	0.305469	0.30225	-0.11211	-0.0325374	-0.0968928	0.031818	-1.00444	1	0.70123	0.700242	0.0511171	0.00097837	-0.00371166	0.0056684	0.414433
OutNetworkConn_roi034	1	1	0.488139	0.49189	0.0640067	0.000391991	-0.000937423	0.00172141	0.585791	1	0.469923	0.469108	0.0699469	0.010585	-0.0208656	0.0420357	0.668635	1	0.980586	0.982055	0.00472433	4.82734e-05	-0.00222994	0.00232649	0.0420959
OutNetworkConn_roi035	1	1	0.478952	0.464402	0.0884108	0.000999114	-0.00169108	0.00368931	0.737834	1	0.819818	0.818698	-0.0235386	-0.00654514	-0.0681388	0.0550485	-0.21111	1	0.256074	0.24433	0.142788	0.00263427	-0.0018258	0.00709433	1.1734
OutNetworkConn_roi036	1	1	0.746999	0.748923	0.0338127	0.000225074	-0.00125306	0.00170321	0.30251	1	0.586787	0.590133	0.056379	0.00925597	-0.0254068	0.0439187	0.530501	1	0.636209	0.631815	0.0515015	0.000557556	-0.00193797	0.00305308	0.443868
OutNetworkConn_roi037	1	1	0.226277	0.220179	0.138872	0.00178367	-0.00110836	0.0046757	1.22529	1	0.945105	0.944987	0.00911704	0.00288299	-0.0649179	0.0706839	0.0844762	0.9976	0.170883	0.167383	0.165536	0.00346379	-0.00134035	0.00826793	1.4324
OutNetworkConn_roi038	0.9996	0.884012	0.0721	0.0687798	0.202567	0.00171916	-0.000190066	0.00362838	1.7889	0.933107	0.0956904	0.0923768	0.178049	0.0372958	-0.00713368	0.0817253	1.66769	0.9996	0.216	0.208938	0.14328	0.00196908	-0.00123534	0.00517349	1.22079
OutNetworkConn_roi039	1	1	0.617338	0.615568	0.0437397	0.000483915	-0.00191059	0.00287842	0.401495	1	0.685331	0.688353	0.039288	0.0107579	-0.0460388	0.0675545	0.376297	1	0.820018	0.820599	0.0173695	0.000308879	-0.00371272	0.00433048	0.152587
OutNetworkConn_roi040	1	0.9976	0.177782	0.171734	0.1599	0.00147368	-0.000793039	0.0037404	1.29161	1	0.425557	0.423592	0.0849967	0.019367	-0.0321061	0.07084	0.747494	0.9988	0.187881	0.180833	0.162941	0.00243933	-0.00127457	0.00615323	1.30487
OutNetworkConn_roi041	0.709329	0.708529	0.039804	0.0388799	0.225469	0.00223953	-2.14037e-05	0.00450047	1.96787	0.234977	0.00650195	0.00721591	0.280001	0.0685709	0.0171886	0.119953	2.65126	0.709329	0.0413041	0.0391716	0.233715	0.0037258	2.45023e-05	0.0074271	1.99983
OutNetworkConn_roi042	0.9976	0.953805	0.0994901	0.0974696	0.174002	0.0018189	-0.000523252	0.00416105	1.54284	0.979202	0.127087	0.126039	0.156731	0.0407638	-0.0140333	0.0955609	1.47789	0.9976	0.167983	0.167092	0.150946	0.00255365	-0.00135361	0.00646092	1.29842
OutNetworkConn_roi043	0.947005	0.836116	0.0611939	0.0575119	-0.234645	-0.00320323	-0.00627626	-0.000130196	-2.07084	0.947005	0.10149	0.0999866	-0.187098	-0.061442	-0.132161	0.00927656	-1.72607	0.440756	0.0168983	0.0168465	-0.280713	-0.00664987	-0.0120356	-0.00126413	-2.45298
OutNetworkConn_roi044	1	1	0.669233	0.667725	0.0433371	0.000516585	-0.00215233	0.0031855	0.384533	1	0.59974	0.605117	0.054676	0.0161001	-0.0463593	0.0785596	0.512104	1	0.723728	0.720298	-0.0453107	-0.000880082	-0.00536119	0.00360102	-0.39018
OutNetworkConn_roi045	0.998	0.819418	0.0573943	0.0544286	0.221135	0.00200305	-5.03542e-05	0.00405646	1.93796	0.998	0.1849	0.182428	0.14341	0.0317963	-0.0159938	0.0795864	1.3218	0.628337	0.0342966	0.0308506	0.256717	0.00379955	0.000382643	0.00721645	2.20915
OutNetworkConn_roi046	0.158684	0.0429957	0.00129987	0.000775276	0.362566	0.00441673	0.00179377	0.00703969	3.3453	0.0269973	0.00049995	0.000498365	0.356968	0.10821	0.0474391	0.168981	3.53751	0.158684	0.00419958	0.00401586	0.318514	0.00628481	0.00186978	0.0106998	2.82804
OutNetworkConn_roi047	1	0.991401	0.142486	0.140859	-0.16136	-0.00296043	-0.00699244	0.00107157	-1.45868	0.59664	0.0282972	0.030282	-0.226991	-0.103059	-0.19661	-0.00950767	-2.18858	1	0.30397	0.294174	-0.11676	-0.00342751	-0.0101726	0.00331761	-1.00952
OutNetworkConn_roi048	1	1	0.3821	0.379985	0.0907567	0.00142579	-0.0018287	0.00468029	0.870363	1	0.537746	0.526692	0.0632151	0.0244784	-0.0538511	0.102808	0.620846	1	0.984102	0.983914	-0.00315505	-7.98779e-05	-0.00559117	0.00543141	-0.0287939
OutNetworkConn_roi049	1	1	0.557844	0.551468	0.0536474	0.00108225	-0.0033371	0.0055016	0.486515	0.9975	0.175982	0.174539	0.137425	0.0682676	-0.0351344	0.17167	1.31163	1	0.415658	0.407967	0.0889752	0.0028954	-0.00449546	0.0102863	0.778288
OutNetworkConn_roi050	0.156184	0.0761924	0.00219978	0.00151319	0.370245	0.00443858	0.00170439	0.00717276	3.22509	0.156184	0.0039996	0.00403888	0.315011	0.0930257	0.0302556	0.155796	2.94426	0.0140986	0.00029997	0.000244778	0.428219	0.00863986	0.0041559	0.0131238	3.828
OutNetworkConn_roi051	1	1	0.270173	0.27181	0.122426	0.00135192	-0.0013547	0.00405854	0.992315	1	0.338566	0.349581	0.101717	0.027867	-0.03356	0.0892941	0.901276	1	0.549145	0.539104	0.072078	0.00130245	-0.00318615	0.00579104	0.576468
OutNetworkConn_roi052	1	1	0.433357	0.426002	0.0691849	0.000751657	-0.00156838	0.0030717	0.643651	1	0.944806	0.944946	-0.0136219	-0.00369416	-0.0592281	0.0518398	-0.132155	1	0.240276	0.230511	0.117486	0.00203431	-0.0018429	0.00591152	1.04238
OutNetworkConn_roi053	1	1	0.841316	0.837654	0.0203424	0.00033737	-0.00334181	0.00401655	0.182172	1	0.981502	0.983152	0.00100469	0.000411022	-0.0860075	0.0868295	0.00944898	1	0.792321	0.783034	0.0382189	0.00102801	-0.00513001	0.00718603	0.331653
OutNetworkConn_roi054	1	1	0.810119	0.810842	-0.0149238	-0.000309907	-0.00455635	0.00393653	-0.144988	0.9995	0.20488	0.203914	-0.124566	-0.06354	-0.165351	0.0382712	-1.23988	1	0.954205	0.954674	0.00150981	5.16449e-05	-0.00724961	0.0073529	0.0140526
OutNetworkConn_roi055	1	1	0.491351	0.490234	0.0666171	0.00141443	-0.00295121	0.00578007	0.643667	1	0.681832	0.684367	0.0364868	0.0191174	-0.0863019	0.124537	0.360277	0.9995	0.19628	0.19997	0.130384	0.00439924	-0.00294062	0.0117391	1.19074
OutNetworkConn_roi056	0.832517	0.721828	0.0405959	0.0402849	0.234701	0.00294555	-1.22614e-05	0.00590336	1.97844	0.832517	0.0624938	0.0618092	0.19944	0.0617278	-0.00588383	0.129339	1.81379	0.773923	0.0494951	0.0473942	0.231894	0.00471262	-0.000163194	0.00958844	1.92018
OutNetworkConn_roi057	1	1	0.489951	0.477099	0.0762617	0.00162056	-0.00309614	0.00633726	0.682579	0.964104	0.108789	0.11107	0.167929	0.0882467	-0.0214044	0.197898	1.59887	0.988401	0.128887	0.12847	0.174455	0.00601807	-0.00179432	0.0138305	1.53038
OutNetworkConn_roi058	1	1	0.362864	0.356765	0.0955945	0.00182627	-0.00237922	0.00603177	0.862731	1	0.248575	0.246609	0.117471	0.0552878	-0.0433226	0.153898	1.11387	1	0.346565	0.333702	0.105075	0.00322359	-0.00380081	0.010248	0.911712
OutNetworkConn_roi059	1	1	0.828417	0.825502	0.0170041	0.000344692	-0.00405245	0.00474183	0.155735	1	0.39886	0.40273	0.0840605	0.0419407	-0.0617613	0.145643	0.80348	1	0.974503	0.975143	-0.00359487	-0.000117348	-0.00749046	0.00725576	-0.0316192
OutNetworkConn_roi060	0.120088	0.0875912	0.00249975	0.00179195	-0.328889	-0.00684182	-0.0111813	-0.00250233	-3.13227	0.0851915	0.00129987	0.00197861	-0.313482	-0.16266	-0.265315	-0.0600045	-3.14794	0.120088	0.00259974	0.00283226	-0.326094	-0.010991	-0.0182698	-0.00371227	-2.99991
OutNetworkConn_roi061	1	1	0.931507	0.93035	-0.0141551	-0.000295149	-0.00510386	0.00451356	-0.121938	1	0.642236	0.638371	0.0504027	0.0258964	-0.085296	0.137089	0.462691	1	0.863914	0.862642	-0.0182482	-0.000603835	-0.00850824	0.00730057	-0.151766
OutNetworkConn_roi062	1	1	0.788021	0.787081	0.0329535	0.000757242	-0.00399801	0.0055125	0.316364	1	0.759724	0.75384	0.0366743	0.0207884	-0.0936614	0.135238	0.360855	1	0.810219	0.80465	0.031755	0.0011757	-0.00686007	0.00921147	0.290668
OutNetworkConn_roi063	0.9999	0.9999	0.223278	0.216838	0.138957	0.00265198	-0.00182068	0.00712463	1.17796	0.913109	0.0848915	0.0831212	0.186804	0.0881803	-0.0138123	0.190173	1.71763	0.552145	0.0268973	0.024355	0.265029	0.00822168	0.000972253	0.0154711	2.25312
OutNetworkConn_roi064	1	1	0.867413	0.870315	0.0189002	0.000295858	-0.003591	0.00418271	0.151221	1	0.318168	0.324672	0.113025	0.0437531	-0.0434909	0.130997	0.996323	1	0.69843	0.689012	0.0549229	0.00138986	-0.00495869	0.0077384	0.434932
OutNetworkConn_roi065	1	1	0.229277	0.237482	0.118437	0.00136642	-0.000916279	0.00364911	1.18922	1	0.552945	0.553668	0.0588971	0.0167438	-0.0392097	0.0726972	0.594502	0.963904	0.10341	0.102629	0.172155	0.00319889	-0.000654992	0.00705277	1.64903
OutNetworkConn_roi066	1	1	0.574543	0.570589	0.0568634	0.000921166	-0.00261118	0.00445351	0.518085	1	0.640636	0.638995	0.0470645	0.0188316	-0.0646696	0.102333	0.448044	1	0.249075	0.251084	0.133503	0.00351551	-0.00236516	0.00939617	1.18765
OutNetworkConn_roi067	1	1	0.498849	0.489471	-0.071665	-0.000583366	-0.00231519	0.00114846	-0.669211	1	0.522366	0.519197	0.0651126	0.0130788	-0.0281879	0.0543454	0.629643	1	0.995295	0.996041	0.00114813	1.50257e-05	-0.00290237	0.00293242	0.0102321
OutNetworkConn_roi068	1	0.819118	0.0552945	0.0543836	0.175075	0.002744	-0.000370894	0.00585889	1.75012	0.19758	0.00679932	0.00566795	0.261264	0.0998873	0.0258054	0.173969	2.67871	1	0.305369	0.302148	0.106581	0.00272641	-0.00262886	0.00808168	1.01143
OutNetworkConn_roi069	0.9984	0.9955	0.160384	0.156012	0.159839	0.00143061	-0.000636559	0.00349777	1.3749	0.9976	0.177282	0.176472	0.14327	0.0315915	-0.0160777	0.0792607	1.31662	0.9984	0.177	0.175663	0.160301	0.00236547	-0.00109362	0.00582456	1.35857
OutNetworkConn_roi070	1	1	0.285971	0.275175	-0.130752	-0.00215528	-0.00590074	0.00159017	-1.14321	1	0.665833	0.664472	-0.0513705	-0.020745	-0.10792	0.06643	-0.472769	0.977702	0.119288	0.11412	-0.184702	-0.00488076	-0.0110538	0.0012923	-1.57077
OutNetworkConn_roi071	1	1	0.355864	0.353674	0.0966783	0.00162946	-0.00230201	0.00556093	0.82341	0.833917	0.0616938	0.0620897	0.194945	0.0805897	-0.00853556	0.169715	1.79641	1	0.60094	0.594955	0.0571795	0.00155827	-0.00495857	0.00807511	0.475043
OutNetworkConn_roi072	1	1	0.640736	0.639508	-0.0651253	-0.00107501	-0.00470432	0.00255429	-0.588461	1	0.961104	0.963677	-0.00230439	-0.000929862	-0.0862068	0.0843471	-0.0216628	1	0.521348	0.515801	-0.0825663	-0.0022013	-0.00828323	0.00388063	-0.719059
OutNetworkConn_roi073	1	0.965503	0.113189	0.107855	0.167659	0.00264447	-0.00076952	0.00605845	1.53887	0.9999	0.239276	0.235986	0.120495	0.0472242	-0.0339163	0.128365	1.15625	1	0.537146	0.533226	0.0683405	0.00175628	-0.00404377	0.00755633	0.601573
OutNetworkConn_roi074	1	1	0.876012	0.872239	0.00836549	0.000144659	-0.00386592	0.00415524	0.0716583	1	0.732927	0.734827	0.0312077	0.0132936	-0.0792987	0.105886	0.28523	1	0.944706	0.943105	-0.0129657	-0.00035993	-0.0069839	0.00626403	-0.107951
OutNetworkConn_roi075	1	1	0.547745	0.538598	0.0707349	0.000728497	-0.00164909	0.00310609	0.60872	1	0.505449	0.504807	-0.0737688	-0.0187497	-0.0737372	0.0362377	-0.67742	1	0.347765	0.349883	0.109311	0.00181121	-0.00211409	0.00573651	0.916691
OutNetworkConn_roi076	1	1	0.631637	0.623717	-0.0592033	-0.000912706	-0.00438238	0.00255697	-0.5226	0.881512	0.0714929	0.0734488	-0.19079	-0.0725618	-0.152408	0.00728399	-1.80544	1	0.688131	0.684198	-0.0470944	-0.00117559	-0.00697047	0.00461929	-0.40303
OutNetworkConn_roi077	1	1	0.90111	0.89579	0.000688986	1.01961e-05	-0.00343831	0.00345871	0.00587396	1	0.334767	0.3371	-0.110978	-0.0408454	-0.120299	0.0386079	-1.02131	1	0.948605	0.95126	-0.0135578	-0.000322661	-0.00602116	0.00537584	-0.11249
OutNetworkConn_roi078	1	0.9999	0.215178	0.211821	-0.149139	-0.00260912	-0.00638553	0.0011673	-1.37259	0.753825	0.0478952	0.0479666	-0.209949	-0.0894414	-0.177266	-0.00161657	-2.02324	1	0.290871	0.285007	-0.128585	-0.00356891	-0.00987517	0.00273734	-1.12432
OutNetworkConn_roi079	1	1	0.987801	0.989529	-0.00356798	-4.86066e-05	-0.00321917	0.00312196	-0.0304568	1	0.551545	0.547231	-0.0664777	-0.022348	-0.0954058	0.0507098	-0.607713	1	0.707229	0.706538	-0.0475233	-0.00104642	-0.00629647	0.00420363	-0.395976
OutNetworkConn_roi080	1	1	0.940606	0.941576	0.0093804	0.000152788	-0.00347995	0.00378553	0.0835568	0.90371	0.080192	0.0804372	-0.182312	-0.0728839	-0.15663	0.0108618	-1.729	1	0.981102	0.98109	0.000414032	1.08758e-05	-0.00605421	0.00607596	0.00356245
OutNetworkConn_roi081	1	0.929507	0.0814919	0.0845145	0.198934	0.00328454	-0.000492519	0.00706159	1.72762	1	0.815618	0.815108	0.0282556	0.0114724	-0.0768959	0.0998407	0.257919	0.968003	0.109689	0.105887	0.196564	0.00529419	-0.000973597	0.011562	1.67808
OutNetworkConn_roi082	1	0.992001	0.146085	0.143465	0.158052	0.00266662	-0.00103886	0.00637211	1.42969	1	0.780922	0.787595	-0.0275073	-0.0114899	-0.0994487	0.0764689	-0.259515	0.981802	0.123688	0.119197	0.179726	0.00495762	-0.00122751	0.0111428	1.5924
OutNetworkConn_roi083	0.937106	0.537146	0.0239024	0.0231853	0.261725	0.0027652	0.000397635	0.00513277	2.32034	0.937106	0.0905	0.094748	0.180358	0.0462974	-0.00881111	0.101406	1.66903	0.381062	0.0137	0.0134344	0.288927	0.00495007	0.00102102	0.00887912	2.50294
OutNetworkConn_roi084	1	1	0.382862	0.379755	0.102178	0.0014916	-0.00178091	0.00476411	0.905519	1	0.545945	0.547345	-0.0610094	-0.0218235	-0.0982328	0.0545858	-0.567419	1	0.482352	0.471951	0.0910326	0.00215213	-0.00330878	0.00761304	0.782942
OutNetworkConn_roi085	1	1	0.729227	0.729164	-0.0404097	-0.000285787	-0.00186082	0.00128925	-0.360478	1	0.350865	0.345333	-0.100726	-0.0175723	-0.0543634	0.0192188	-0.948884	1	0.763524	0.759758	0.0370648	0.000431029	-0.00224199	0.00310405	0.320355
OutNetworkConn_roi086	0.293171	0.119788	0.00290436	0.00275678	0.304639	0.00255751	0.000810693	0.00430433	2.90868	0.243276	0.00791425	0.00758138	0.265013	0.0567051	0.0147033	0.0987069	2.68214	0.293171	0.0106202	0.00921747	0.275814	0.00391155	0.000936467	0.00688664	2.61202
OutNetworkConn_roi087	1	0.789921	0.0490951	0.0492884	0.228029	0.00256356	-4.15124e-05	0.00516863	1.95502	1	0.481752	0.48482	0.0763844	0.0211233	-0.0395842	0.0818308	0.691268	0.9968	0.166683	0.158927	0.173281	0.00319359	-0.00117439	0.00756158	1.45253
OutNetworkConn_roi088	0.358464	0.358464	0.0137986	0.012262	0.27179	0.0023659	0.000484893	0.00424691	2.49881	0.10429	0.0032	0.00251575	0.311977	0.0669763	0.0235571	0.110395	3.06455	0.0667933	0.00159984	0.00141423	0.354838	0.00503762	0.00195624	0.00811901	3.24793
OutNetworkConn_roi089	1	1	0.542646	0.53968	0.0694876	0.00083959	-0.00176746	0.00344664	0.6398	1	0.714129	0.714298	-0.035949	-0.0106719	-0.072455	0.0511111	-0.343163	1	0.647535	0.64909	0.0559876	0.00108871	-0.00329529	0.0054727	0.493364
OutNetworkConn_roi090	1	1	0.6031	0.59634	0.0619164	0.000509111	-0.00143956	0.00245778	0.519039	1	0.669533	0.672553	-0.0455045	-0.00922294	-0.0538864	0.0354405	-0.410246	0.9998	0.213443	0.213286	0.150345	0.00199355	-0.00119373	0.00518082	1.24261
OutNetworkConn_roi091	1	0.963304	0.108389	0.104599	0.190817	0.00217935	-0.000579409	0.00493812	1.56942	1	0.680632	0.683478	0.0436583	0.0123401	-0.0510631	0.0757432	0.386664	0.943106	0.0927907	0.0894968	0.206408	0.00385441	-0.000689655	0.00839847	1.68516
OutNetworkConn_roi092	0.548945	0.336966	0.0126987	0.011175	0.279963	0.00268961	0.000500102	0.00487911	2.44045	0.333167	0.0144	0.0118513	0.26315	0.0626502	0.0122768	0.113023	2.47086	0.548945	0.0274973	0.0240715	0.25663	0.00400187	0.000367047	0.00763669	2.18729
OutNetworkConn_roi093	0.621238	0.621238	0.0322968	0.0299568	0.237195	0.00200836	0.000147189	0.00386954	2.14379	0.590441	0.0314969	0.0298299	0.224892	0.0466656	0.00332583	0.0900055	2.13913	0.433157	0.0194981	0.0164603	0.273239	0.00381551	0.000689076	0.00694195	2.42454
OutNetworkConn_roi094	0.987401	0.508749	0.0245975	0.0213615	0.258778	0.00300174	0.00032909	0.00567438	2.2313	0.987401	0.138386	0.139456	0.155364	0.0446408	-0.0176905	0.106972	1.42283	0.986101	0.130487	0.125203	0.176644	0.00329988	-0.00115527	0.00775504	1.47151
OutNetworkConn_roi095	1	1	0.335466	0.33849	-0.105695	-0.00191489	-0.00577171	0.00194193	-0.986372	1	0.521448	0.522324	-0.0658679	-0.0292961	-0.121135	0.0625424	-0.633741	1	0.243776	0.242814	-0.125506	-0.00364762	-0.0101377	0.00284241	-1.11658
OutNetworkConn_roi096	1	1	0.939606	0.940337	-0.00752772	-0.000144138	-0.00395936	0.00367109	-0.0750558	1	0.545545	0.538086	-0.0612241	-0.0289131	-0.121848	0.0640218	-0.618076	1	0.593441	0.580783	-0.0586384	-0.00183658	-0.00841971	0.00474654	-0.554249
OutNetworkConn_roi097	1	1	0.466153	0.467297	0.0659012	0.00069175	-0.00161628	0.00299978	0.595434	1	0.276372	0.271985	0.112571	0.0293044	-0.0249431	0.083552	1.0732	1	0.528947	0.534756	0.0623222	0.00106947	-0.00281677	0.0049557	0.546719
OutNetworkConn_roi098	1	1	0.893911	0.891347	0.0178325	0.000326798	-0.00413422	0.00478781	0.145537	1	0.987101	0.987009	0.00444283	0.00200751	-0.0992528	0.103268	0.0393863	1	0.347265	0.347041	0.121136	0.00362787	-0.00370263	0.0109584	0.983207
OutNetworkConn_roi099	1	0.9999	0.221978	0.213781	-0.153607	-0.00315116	-0.00776561	0.00146329	-1.35668	1	0.494251	0.485506	-0.0794594	-0.039546	-0.146841	0.0677495	-0.732231	1	0.242376	0.236436	-0.143204	-0.00466256	-0.0123021	0.00297694	-1.21251
OutNetworkConn_roi100	1	1	0.39556	0.393152	0.0684111	0.000832766	-0.00169914	0.00336467	0.653435	1	0.610939	0.607709	0.0452445	0.0137328	-0.0473486	0.0748142	0.446661	1	0.747225	0.742658	0.0260238	0.00051797	-0.00377677	0.00481271	0.239604
OutNetworkConn_roi101	1	1	0.342666	0.334838	-0.121862	-0.00165527	-0.00469568	0.00138514	-1.08159	1	0.532947	0.526209	-0.0755416	-0.0250515	-0.0959691	0.0458661	-0.70179	0.826417	0.060394	0.0558199	-0.22186	-0.00531399	-0.0105957	-3.23055e-05	-1.99883
OutNetworkConn_roi102	0.424358	0.123288	0.00319968	0.00285849	0.338522	0.00511916	0.00169826	0.00854007	2.97293	0.424358	0.0167983	0.0172056	0.256873	0.0965645	0.0166874	0.176442	2.40172	0.00069993	9.999e-05	7.54686e-06	0.500264	0.0127815	0.00737495	0.018188	4.69666
OutNetworkConn_roi103	1	1	0.690331	0.687091	-0.0449481	-0.000708566	-0.00415776	0.00274063	-0.408122	1	0.747325	0.744607	-0.0342151	-0.0132952	-0.0946793	0.068089	-0.324549	1	0.825917	0.822356	-0.0151741	-0.000393138	-0.00624494	0.00545867	-0.13347
OutNetworkConn_roi104	1	1	0.863914	0.859703	0.0181878	0.000273887	-0.00311763	0.00366541	0.160437	1	0.639036	0.643995	0.0511228	0.0190104	-0.0601647	0.0981855	0.477012	1	0.583242	0.578699	-0.0646054	-0.00163801	-0.00747567	0.00419964	-0.55745
OutNetworkConn_roi105	1	0.980702	0.124288	0.123059	0.161622	0.00150376	-0.000451822	0.00345935	1.52767	1	0.252475	0.251673	0.118474	0.0273173	-0.0195968	0.0742314	1.15681	0.990501	0.142086	0.132855	0.16529	0.00248406	-0.000804735	0.00577285	1.50055
OutNetworkConn_roi106	1	1	0.365963	0.359907	0.108699	0.00197428	-0.0024111	0.00635965	0.894393	1	0.384862	0.390246	0.0949394	0.0425138	-0.0571964	0.142224	0.847066	0.957104	0.0978902	0.0972312	0.2023	0.00603449	-0.00117004	0.013239	1.66403
OutNetworkConn_roi107	1	0.9984	0.180082	0.181049	-0.149017	-0.00332962	-0.00815679	0.00149755	-1.37034	0.936206	0.0909909	0.0941193	-0.176791	-0.0973523	-0.210792	0.0160875	-1.70493	1	0.619438	0.62221	-0.0553979	-0.00197793	-0.0101686	0.00621278	-0.479752
OutNetworkConn_roi108	1	1	0.8808	0.883328	0.0230168	0.000333902	-0.00276907	0.00343688	0.213781	1	0.2994	0.296056	-0.107169	-0.0382195	-0.111594	0.0351547	-1.03483	1	0.752425	0.73336	-0.035011	-0.000894832	-0.00658627	0.0047966	-0.312354
OutNetworkConn_roi109	1	1	0.536946	0.526909	0.0680531	0.00108414	-0.00260249	0.00477076	0.584227	1	0.645235	0.643043	0.0446274	0.017529	-0.0677394	0.102797	0.408409	1	0.421358	0.416105	0.0918773	0.00234317	-0.00374627	0.00843262	0.764457
OutNetworkConn_roi110	1	1	0.9986	0.998437	-0.00701497	-0.000140827	-0.00453827	0.00425661	-0.0636228	1	0.586141	0.589087	0.0490516	0.0241703	-0.0792665	0.127607	0.46423	1	0.658034	0.659146	0.0461358	0.001486	-0.00586234	0.00883434	0.40175
OutNetworkConn_roi111	0.315268	0.0523948	0.00119988	0.000981971	0.348818	0.00630877	0.00261196	0.0100056	3.39034	0.315268	0.010499	0.0109403	0.261984	0.115549	0.0265202	0.204578	2.57847	0.0940906	0.00249975	0.00215297	0.337473	0.00977281	0.00354573	0.0159999	3.1179
OutNetworkConn_roi112	0.39626	0.257374	0.00919908	0.00765585	-0.269073	-0.00593281	-0.0103798	-0.0014858	-2.65045	0.39626	0.0157984	0.0154653	-0.239479	-0.132091	-0.239781	-0.0244005	-2.43682	0.29687	0.00949905	0.00937097	-0.27405	-0.0097864	-0.017299	-0.00227384	-2.58798
OutNetworkConn_roi113	1	1	0.847315	0.843661	0.0274444	0.000647129	-0.00434318	0.00563743	0.257626	1	0.727127	0.715649	-0.032616	-0.0188858	-0.137847	0.100076	-0.315396	1	0.975002	0.97516	0.000449713	1.71291e-05	-0.00842194	0.0084562	0.00403242
OutNetworkConn_roi114	1	1	0.644836	0.640773	0.0591944	0.000923086	-0.00279883	0.004645	0.492723	1	0.452555	0.45493	0.0841691	0.0323521	-0.0525378	0.117242	0.757134	1	0.463454	0.459379	0.0989735	0.00252129	-0.00364813	0.00869071	0.811904
OutNetworkConn_roi115	0.80352	0.750325	0.0456954	0.0438257	0.200879	0.00223703	6.32698e-05	0.00441079	2.0445	0.80352	0.0572114	0.0562254	0.188516	0.0517341	-0.00140248	0.104871	1.93424	0.368463	0.0145985	0.0127255	0.260146	0.00468483	0.00102373	0.00834593	2.54219
OutNetworkConn_roi116	1	1	0.281072	0.270645	0.120053	0.0019442	-0.00150569	0.00539408	1.1196	1	0.541146	0.532757	0.065411	0.0260458	-0.0561981	0.10829	0.62916	0.947905	0.0912909	0.0919892	0.19426	0.00517755	-0.000575362	0.0109305	1.78798
Sample_Entropy_scale1_ROI01	9.999e-05	9.999e-05	9.999e-05	2.00848e-05	0.436434	0.00115434	0.000648637	0.00166004	4.53489	9.999e-05	9.999e-05	3.25423e-06	0.461323	0.0294045	0.0176216	0.0411874	4.95778	9.999e-05	9.999e-05	1.06206e-06	0.519471	0.00213418	0.00131388	0.00295449	5.16874
Sample_Entropy_scale1_ROI02	9.999e-05	9.999e-05	9.999e-05	1.45532e-05	0.454821	0.000998366	0.000576025	0.00142071	4.69627	9.999e-05	9.999e-05	1.23284e-05	0.446553	0.0228854	0.01308	0.0326908	4.6368	9.999e-05	9.999e-05	6.31142e-06	0.49503	0.00166374	0.00097205	0.00235543	4.7786
Sample_Entropy_scale1_ROI03	9.999e-05	9.999e-05	9.999e-05	2.86254e-09	0.569585	0.00159086	0.00111293	0.00206879	6.61295	9.999e-05	9.999e-05	2.21336e-09	0.568956	0.0377539	0.0264261	0.0490817	6.62131	9.999e-05	9.999e-05	1.15633e-11	0.669834	0.00295041	0.00218855	0.00371226	7.69372
Sample_Entropy_scale1_ROI04	9.999e-05	9.999e-05	9.999e-05	1.86887e-09	0.594845	0.00120596	0.000849415	0.0015625	6.71967	9.999e-05	9.999e-05	2.35629e-09	0.581289	0.0275854	0.0192878	0.035883	6.60471	9.999e-05	9.999e-05	1.19902e-10	0.653298	0.00209153	0.00151706	0.00266601	7.233
Sample_Entropy_scale1_ROI05	0.39806	0.216078	0.189181	0.184597	0.158924	0.000183205	-9.25536e-05	0.000458964	1.31988	0.39806	0.357364	0.35799	0.100998	0.00286156	-0.00343522	0.00915835	0.90284	0.107989	0.0927907	0.091469	0.203387	0.000376064	-7.18134e-05	0.000823942	1.66813
Sample_Entropy_scale1_ROI06	9.999e-05	9.999e-05	9.999e-05	2.06816e-11	0.653932	0.00153993	0.00114104	0.00193882	7.66963	9.999e-05	9.999e-05	2.76873e-11	0.636176	0.0351595	0.0259181	0.0444008	7.55845	9.999e-05	9.999e-05	1.36825e-14	0.743396	0.00280639	0.00219499	0.00341779	9.11902
Sample_Entropy_scale1_ROI07	9.999e-05	9.999e-05	9.999e-05	1.25146e-10	0.635084	0.00150108	0.00109231	0.00190986	7.29535	9.999e-05	9.999e-05	2.02988e-11	0.641169	0.0354626	0.0262151	0.0447101	7.61855	9.999e-05	9.999e-05	3.63574e-13	0.717045	0.00269936	0.00206413	0.00333459	8.44219
Sample_Entropy_scale2_ROI01	0.00079992	0.00079992	0.00079992	0.000456708	0.35681	0.0013902	0.000624583	0.00215582	3.60738	9.999e-05	9.999e-05	2.48032e-05	0.413139	0.0397234	0.0218488	0.057598	4.41506	0.00019998	9.999e-05	1.92042e-05	0.453193	0.00277571	0.00152544	0.00402599	4.41059
Sample_Entropy_scale2_ROI02	0.00079992	0.00049995	0.00049995	0.000211165	0.391527	0.00122521	0.000604413	0.00184601	3.92091	9.999e-05	9.999e-05	5.41193e-05	0.410232	0.0307984	0.0163737	0.045223	4.2418	0.00079992	0.00069993	0.000187977	0.413621	0.00200025	0.000969701	0.00303081	3.85604
Sample_Entropy_scale2_ROI03	9.999e-05	9.999e-05	9.999e-05	1.04557e-07	0.513345	0.00205455	0.00134904	0.00276006	5.78549	9.999e-05	9.999e-05	1.61471e-08	0.535887	0.0517708	0.0351317	0.0684099	6.18133	9.999e-05	9.999e-05	3.01235e-10	0.628551	0.0039722	0.00284253	0.00510187	6.98566
Sample_Entropy_scale2_ROI04	9.999e-05	9.999e-05	9.999e-05	7.88786e-09	0.564348	0.00161668	0.00111544	0.00211793	6.40769	9.999e-05	9.999e-05	6.69465e-09	0.560556	0.0378245	0.0260498	0.0495991	6.38192	9.999e-05	9.999e-05	4.1614e-10	0.631811	0.00285073	0.00203786	0.0036636	6.96729
Sample_Entropy_scale2_ROI05	0.846615	0.339166	0.315168	0.319113	0.114792	0.000193117	-0.000210205	0.000596438	0.95125	0.846615	0.810119	0.812024	0.0237943	0.000989288	-0.00825372	0.0102323	0.212636	0.340266	0.317968	0.316381	0.117279	0.000316393	-0.000343113	0.0009759	0.953093
Sample_Entropy_scale2_ROI06	9.999e-05	9.999e-05	9.999e-05	3.72104e-10	0.618157	0.00205922	0.00147922	0.00263923	7.0534	9.999e-05	9.999e-05	2.03803e-10	0.610956	0.0481822	0.0347755	0.0615889	7.1399	9.999e-05	9.999e-05	4.0591e-13	0.713694	0.00379525	0.00289865	0.00469185	8.40946
Sample_Entropy_scale2_ROI07	9.999e-05	9.999e-05	9.999e-05	8.70294e-09	0.586903	0.00187244	0.00128783	0.00245705	6.36312	9.999e-05	9.999e-05	2.65054e-10	0.613622	0.0463074	0.0332965	0.0593183	7.07082	9.999e-05	9.999e-05	1.29467e-11	0.68565	0.00348699	0.00258532	0.00438867	7.68293
Sample_Entropy_scale3_ROI01	0.00209979	0.00209979	0.00179982	0.00132103	0.334265	0.00131321	0.000506264	0.00212016	3.23308	0.00029997	0.00029997	0.000138171	0.38014	0.037078	0.0183294	0.0558265	3.92894	0.00129987	0.00119988	0.000425972	0.38061	0.00239945	0.00106313	0.00373576	3.5672
Sample_Entropy_scale3_ROI02	0.00229977	0.00109989	0.0009999	0.000571451	0.396611	0.0010018	0.000442502	0.00156109	3.55848	9.999e-05	9.999e-05	2.75702e-05	0.442764	0.027099	0.014781	0.0394171	4.37057	0.00229977	0.00179982	0.00142238	0.375759	0.00149922	0.000582923	0.00241551	3.25055
Sample_Entropy_scale3_ROI03	9.999e-05	9.999e-05	9.999e-05	4.11801e-10	0.634261	0.00206378	0.00147324	0.00265431	6.94294	9.999e-05	9.999e-05	5.27865e-09	0.573134	0.0451519	0.0311528	0.059151	6.40769	9.999e-05	9.999e-05	3.31454e-10	0.650239	0.00339279	0.00242532	0.00436026	6.96702
Sample_Entropy_scale3_ROI04	9.999e-05	9.999e-05	9.999e-05	6.61488e-09	0.600954	0.00149466	0.00102908	0.00196024	6.37788	9.999e-05	9.999e-05	2.20679e-09	0.590534	0.0350498	0.0244969	0.0456028	6.5984	9.999e-05	9.999e-05	1.36115e-08	0.603587	0.00239139	0.00162448	0.0031583	6.19486
Sample_Entropy_scale3_ROI05	0.9996	0.9996	0.972803	0.972164	-0.0128214	-2.6643e-05	-0.000536519	0.000483233	-0.103812	0.539946	0.50135	0.50729	-0.0784071	-0.00402737	-0.0155524	0.0074977	-0.694232	0.951805	0.907409	0.903378	-0.021145	-7.05044e-05	-0.000901548	0.000760539	-0.168546
Sample_Entropy_scale3_ROI06	9.999e-05	9.999e-05	9.999e-05	4.79708e-10	0.612657	0.00208613	0.0014911	0.00268117	6.9651	9.999e-05	9.999e-05	3.46727e-08	0.536474	0.0443006	0.0296979	0.0589033	6.02703	9.999e-05	9.999e-05	3.01453e-10	0.643456	0.00345257	0.00247457	0.00443056	7.01344
Sample_Entropy_scale3_ROI07	9.999e-05	9.999e-05	9.999e-05	3.29238e-07	0.534796	0.00165928	0.00106066	0.00225789	5.50681	9.999e-05	9.999e-05	3.00437e-07	0.514777	0.0383695	0.0245302	0.0522088	5.50805	9.999e-05	9.999e-05	1.4275e-08	0.600586	0.00297081	0.00201499	0.00392663	6.17486
Sample_Entropy_scale4_ROI01	0.148685	0.148685	0.112789	0.108654	0.170731	0.0007664	-0.00023723	0.00177003	1.51708	0.0730927	0.0550945	0.0490926	0.204009	0.0226954	-0.000583021	0.0459739	1.93692	0.0779922	0.0587941	0.0551789	0.216552	0.00156002	-9.55115e-05	0.00321555	1.87206
Sample_Entropy_scale4_ROI02	0.0739926	0.0323968	0.0222978	0.0195992	0.277143	0.000807491	0.000115947	0.00149904	2.31977	0.00589941	0.00419958	0.00401833	0.312878	0.0223218	0.00695697	0.0376867	2.88621	0.0739926	0.0548945	0.0517915	0.235959	0.00109728	-3.4965e-05	0.00222953	1.92532
Sample_Entropy_scale4_ROI03	0.0119988	0.00159984	0.00109989	0.000815831	0.374408	0.00137803	0.000572449	0.00218361	3.39841	0.0119988	0.0069993	0.00689975	0.28781	0.0262004	0.00723134	0.0451695	2.74403	0.0114989	0.00779922	0.00548446	0.322893	0.00190698	0.000559495	0.00325447	2.81157
Sample_Entropy_scale4_ROI04	0.00579942	0.00219978	0.00129987	0.00125282	0.361811	0.00111776	0.000437373	0.00179814	3.26378	0.00159984	0.00079992	0.000772969	0.353961	0.0268613	0.011285	0.0424376	3.42602	0.00579942	0.00379962	0.00262806	0.347714	0.00172281	0.00059983	0.00284579	3.04784
Sample_Entropy_scale4_ROI05	0.40446	0.40446	0.321368	0.322387	-0.130174	-0.000337479	-0.000965917	0.000290959	-1.06687	0.342166	0.274373	0.272761	-0.12745	-0.00810422	-0.0223003	0.00609191	-1.13414	0.292971	0.227377	0.226444	-0.155017	-0.000643306	-0.00166509	0.000378482	-1.25079
Sample_Entropy_scale4_ROI06	0.0243976	0.00319968	0.0019998	0.00159273	0.342456	0.00143577	0.000553897	0.00231764	3.23449	0.0243976	0.0174983	0.0147093	0.256619	0.0266799	0.00553664	0.0478232	2.50691	0.0107989	0.00719928	0.00511941	0.31818	0.00212587	0.000645981	0.00360575	2.85387
Sample_Entropy_scale4_ROI07	0.0590941	0.0421958	0.029797	0.0265945	0.249891	0.000954568	0.000104833	0.0018043	2.23177	0.0590941	0.0420958	0.0369203	0.223393	0.0210686	0.00127131	0.040866	2.11425	0.0506949	0.0371963	0.0322872	0.249378	0.00152781	0.000119899	0.00293573	2.15586
Sample_Entropy_scale5_ROI01	0.758924	0.734027	0.291471	0.296305	0.111399	0.000545476	-0.00061593	0.00170688	0.933079	0.446955	0.145585	0.156069	0.149669	0.0181035	-0.0083527	0.0445598	1.35945	0.758924	0.321268	0.312711	0.11811	0.000930091	-0.000976903	0.00283708	0.968953
Sample_Entropy_scale5_ROI02	1	1	0.853915	0.852103	0.0214619	7.13805e-05	-0.000766291	0.000909052	0.16929	0.878012	0.39626	0.420637	0.0903911	0.00741122	-0.0112923	0.0261147	0.787215	1	0.921108	0.926429	0.0117951	6.29111e-05	-0.00129411	0.00141994	0.0921013
Sample_Entropy_scale5_ROI03	0.940206	0.473653	0.158184	0.152005	0.163936	0.000684353	-0.000299989	0.0016687	1.38121	0.940206	0.49735	0.498868	0.0738575	0.00763974	-0.0151086	0.0303881	0.667198	0.907209	0.450355	0.448532	0.0918522	0.000614892	-0.0010114	0.00224118	0.751152
Sample_Entropy_scale5_ROI04	1	0.909509	0.445655	0.447887	0.092599	0.000321123	-0.000516966	0.00115921	0.761216	0.787721	0.324368	0.341584	0.107161	0.00916641	-0.009853	0.0281858	0.957479	1	0.859614	0.868547	0.0247531	0.000137099	-0.00123394	0.00150814	0.198661
Sample_Entropy_scale5_ROI05	0.424158	0.332067	0.0986901	0.0955527	-0.211536	-0.000647716	-0.00138936	9.39294e-05	-1.73506	0.424158	0.138486	0.145355	-0.167565	-0.0125066	-0.0292204	0.00420714	-1.48659	0.169783	0.0455954	0.0428764	-0.252565	-0.00123933	-0.00243629	-4.23761e-05	-2.05701
Sample_Entropy_scale5_ROI06	0.9993	0.808919	0.358064	0.350478	0.107825	0.000500873	-0.000571838	0.00157358	0.927623	0.9993	0.772523	0.767314	0.0353123	0.0040476	-0.0208392	0.0289344	0.323114	0.988201	0.635936	0.637351	0.0595884	0.000443123	-0.00133608	0.00222233	0.494794
Sample_Entropy_scale5_ROI07	1	1	0.874613	0.87349	0.0166763	7.26564e-05	-0.000945866	0.00109118	0.14172	1	0.90151	0.901038	-0.0127448	-0.00136951	-0.024839	0.0221	-0.115927	0.9997	0.781522	0.780967	-0.0322282	-0.000224949	-0.00190395	0.00145405	-0.266171

### Sheet: Regional Strict Scrubbing
metric	P_CORR_PSIFX	pcorrPPL	ppermPPL	prawPPL	rho_PPL	estimate_PPL	95%_lower_ci_PPL	95%_upper_ci_PPL	tval_PPL	pcorrOcc	ppermOcc	prawOcc	rho_Occ	estimate_Occ	95%_lower_ci_Occ	95%_upper_ci_Occ	tval_Occ	pcorrSDI	ppermSDI	prawSDI	rho_SDI	estimate_SDI	95%_lower_ci_SDI	95%_upper_ci_SDI	tval_SDI
DCC_Cont_Cont	0.00049995	9.999e-05	9.999e-05	9.95069e-06	0.515315	0.00268716	0.00153898	0.00383533	4.64957	0.00049995	9.999e-05	4.37652e-05	0.444813	0.0552717	0.0294541	0.0810893	4.25318	9.999e-05	9.999e-05	8.37106e-08	0.601979	0.0050901	0.00333359	0.00684661	5.75709
DCC_Cont_Default	0.00049995	9.999e-05	9.999e-05	5.39521e-06	0.536192	0.0023127	0.00135768	0.00326772	4.81097	0.00049995	9.999e-05	2.62449e-05	0.46088	0.0470353	0.0257463	0.0683242	4.38931	9.999e-05	9.999e-05	8.5852e-08	0.606841	0.00422318	0.00276488	0.00568147	5.75336
DCC_Cont_DorsAttn	0.00049995	0.00019998	9.999e-05	2.44663e-05	0.501135	0.00237752	0.00131728	0.00343776	4.455	0.00049995	0.00019998	4.06775e-05	0.449506	0.0504985	0.0270753	0.0739216	4.28312	9.999e-05	9.999e-05	5.31091e-07	0.575176	0.00436553	0.00274193	0.00598913	5.34176
DCC_Cont_Limbic	9.999e-05	9.999e-05	9.999e-05	9.96828e-09	0.638474	0.0030496	0.00208587	0.00401332	6.28661	9.999e-05	9.999e-05	1.19035e-07	0.559464	0.0620346	0.0404175	0.0836518	5.70114	9.999e-05	9.999e-05	1.08926e-09	0.66575	0.00504692	0.00355563	0.00653821	6.72343
DCC_Cont_SalVentAttn	0.00409959	0.00259974	0.00019998	0.000214464	0.449739	0.0022124	0.00107043	0.00335438	3.84888	0.00409959	0.00049995	0.00032518	0.40003	0.0471492	0.0218887	0.0724097	3.70817	9.999e-05	9.999e-05	7.05437e-07	0.571286	0.00455364	0.00283639	0.00627088	5.26808
DCC_Cont_SomMot	0.0485951	0.0155984	0.00139986	0.00143549	0.391592	0.00196867	0.000788518	0.00314882	3.31407	0.0485951	0.0047	0.00659039	0.307642	0.0370242	0.0105268	0.0635216	2.77594	9.999e-05	9.999e-05	2.31888e-06	0.546129	0.00445283	0.00267908	0.00622658	4.98736
DCC_Cont_subcortex	0.00129987	9.999e-05	9.999e-05	4.7887e-06	0.540891	0.00213092	0.00125577	0.00300607	4.83737	0.00129987	0.00019998	0.000105024	0.430617	0.0399838	0.020221	0.0597465	4.01942	9.999e-05	9.999e-05	3.06231e-07	0.587918	0.00370457	0.00235729	0.00505184	5.46271
DCC_Cont_Vis	9.999e-05	9.999e-05	9.999e-05	6.17737e-07	0.574546	0.00255221	0.00160453	0.00349989	5.35034	9.999e-05	9.999e-05	2.3812e-06	0.508167	0.0530707	0.0319874	0.074154	5.00084	9.999e-05	9.999e-05	3.25373e-08	0.62025	0.00440195	0.00293981	0.00586408	5.98114
DCC_Default_Cont	0.00049995	9.999e-05	9.999e-05	5.39521e-06	0.536192	0.0023127	0.00135768	0.00326772	4.81097	0.00049995	9.999e-05	2.62449e-05	0.46088	0.0470353	0.0257463	0.0683242	4.38931	9.999e-05	9.999e-05	8.5852e-08	0.606841	0.00422318	0.00276488	0.00568147	5.75336
DCC_Default_Default	9.999e-05	9.999e-05	9.999e-05	6.37828e-06	0.529407	0.00253	0.00147503	0.00358497	4.76439	9.999e-05	9.999e-05	2.8405e-06	0.503329	0.0572001	0.0341901	0.0802101	4.93864	9.999e-05	9.999e-05	1.84457e-07	0.592601	0.00457654	0.002947	0.00620609	5.57953
DCC_Default_DorsAttn	9.999e-05	9.999e-05	9.999e-05	5.47137e-07	0.57742	0.00259215	0.00163506	0.00354925	5.38061	9.999e-05	9.999e-05	2.71189e-07	0.546124	0.0577081	0.0369049	0.0785112	5.51104	9.999e-05	9.999e-05	1.10522e-09	0.665647	0.00480897	0.0033867	0.00623125	6.7173
DCC_Default_Limbic	9.999e-05	9.999e-05	9.999e-05	1.24109e-08	0.630479	0.00315712	0.00215131	0.00416294	6.23592	9.999e-05	9.999e-05	6.98009e-09	0.597648	0.0700471	0.0480718	0.0920224	6.33259	9.999e-05	9.999e-05	3.07115e-12	0.724805	0.00588915	0.00441874	0.00735956	7.95685
DCC_Default_SalVentAttn	0.0009999	0.0009999	9.999e-05	0.000100171	0.468846	0.00217316	0.00111093	0.00323538	4.06443	9.999e-05	9.999e-05	6.2109e-06	0.48894	0.0543743	0.031653	0.0770956	4.75431	9.999e-05	9.999e-05	1.01946e-06	0.564641	0.00420167	0.00259095	0.00581238	5.18239
DCC_Default_SomMot	0.0129987	0.0129987	0.00129987	0.00118535	0.396698	0.00198683	0.00081347	0.00316019	3.364	0.00859914	0.0009999	0.000765137	0.374378	0.0451142	0.0192324	0.0709961	3.46294	0.00019998	9.999e-05	5.89058e-06	0.527624	0.00427247	0.00248779	0.00605715	4.75604
DCC_Default_subcortex	9.999e-05	9.999e-05	9.999e-05	7.45501e-06	0.532043	0.00202907	0.00117761	0.00288053	4.73433	9.999e-05	9.999e-05	6.91529e-06	0.489505	0.0441954	0.0256077	0.0627831	4.72366	9.999e-05	9.999e-05	1.83903e-07	0.59621	0.003657	0.00235568	0.00495832	5.583
DCC_Default_Vis	9.999e-05	9.999e-05	9.999e-05	2.71561e-07	0.584567	0.00282814	0.00181479	0.00384149	5.54455	9.999e-05	9.999e-05	3.96315e-08	0.573378	0.0653965	0.0435549	0.0872382	5.94834	9.999e-05	9.999e-05	8.42205e-09	0.636785	0.00493465	0.00337347	0.00649583	6.27957
DCC_DorsAttn_Cont	0.00049995	0.00019998	9.999e-05	2.44663e-05	0.501135	0.00237752	0.00131728	0.00343776	4.455	0.00049995	0.00019998	4.06775e-05	0.449506	0.0504985	0.0270753	0.0739216	4.28312	9.999e-05	9.999e-05	5.31091e-07	0.575176	0.00436553	0.00274193	0.00598913	5.34176
DCC_DorsAttn_Default	9.999e-05	9.999e-05	9.999e-05	5.47137e-07	0.57742	0.00259215	0.00163506	0.00354925	5.38061	9.999e-05	9.999e-05	2.71189e-07	0.546124	0.0577081	0.0369049	0.0785112	5.51104	9.999e-05	9.999e-05	1.10522e-09	0.665647	0.00480897	0.0033867	0.00623125	6.7173
DCC_DorsAttn_DorsAttn	0.149885	0.149885	0.0253975	0.0235	0.286228	0.00151638	0.000221255	0.0028115	2.32607	0.118888	0.0190981	0.0201718	0.264486	0.0340616	0.00533985	0.0627833	2.35603	0.089991	0.0134	0.0135586	0.307831	0.00257592	0.000519507	0.00463233	2.48856
DCC_DorsAttn_Limbic	9.999e-05	9.999e-05	9.999e-05	7.50009e-07	0.571662	0.00259861	0.00162873	0.0035685	5.3229	9.999e-05	9.999e-05	2.53421e-06	0.507408	0.0539566	0.0324756	0.0754376	4.9902	9.999e-05	9.999e-05	1.74501e-08	0.62916	0.00457394	0.00308877	0.00605911	6.11844
DCC_DorsAttn_SalVentAttn	0.337866	0.337866	0.0727927	0.0684183	0.236257	0.00109849	-7.04679e-05	0.00226744	1.86691	0.0669933	0.0112989	0.00984848	0.294203	0.0335355	0.00812318	0.0589479	2.62172	0.00869913	0.00079992	0.00103714	0.403684	0.00300655	0.00122582	0.00478727	3.35427
DCC_DorsAttn_SomMot	0.29897	0.29897	0.0622938	0.0575838	0.245694	0.00127136	-1.99039e-05	0.00256261	1.95605	0.20378	0.0367963	0.0407942	0.23564	0.0297204	0.00122342	0.0582174	2.07197	0.0132987	0.00129987	0.00157116	0.388547	0.00324845	0.00124581	0.0052511	3.22255
DCC_DorsAttn_subcortex	0.00359964	0.00269973	9.999e-05	0.00023662	0.453342	0.00163256	0.000785267	0.00247985	3.82792	0.00359964	0.00029997	0.000255922	0.409564	0.0352565	0.0167147	0.0537983	3.77759	9.999e-05	9.999e-05	7.00335e-07	0.574876	0.00336423	0.00209606	0.00463239	5.27031
DCC_DorsAttn_Vis	0.00059994	0.00059994	9.999e-05	3.75289e-05	0.493001	0.00222838	0.00120776	0.003249	4.33761	0.00029997	9.999e-05	1.05822e-05	0.478894	0.0515708	0.0294343	0.0737073	4.6283	9.999e-05	9.999e-05	3.20177e-06	0.543591	0.00390171	0.0023232	0.00548023	4.91059
DCC_Limbic_Cont	9.999e-05	9.999e-05	9.999e-05	9.96828e-09	0.638474	0.0030496	0.00208587	0.00401332	6.28661	9.999e-05	9.999e-05	1.19035e-07	0.559464	0.0620346	0.0404175	0.0836518	5.70114	9.999e-05	9.999e-05	1.08926e-09	0.66575	0.00504692	0.00355563	0.00653821	6.72343
DCC_Limbic_Default	9.999e-05	9.999e-05	9.999e-05	1.24109e-08	0.630479	0.00315712	0.00215131	0.00416294	6.23592	9.999e-05	9.999e-05	6.98009e-09	0.597648	0.0700471	0.0480718	0.0920224	6.33259	9.999e-05	9.999e-05	3.07115e-12	0.724805	0.00588915	0.00441874	0.00735956	7.95685
DCC_Limbic_DorsAttn	9.999e-05	9.999e-05	9.999e-05	7.50009e-07	0.571662	0.00259861	0.00162873	0.0035685	5.3229	9.999e-05	9.999e-05	2.53421e-06	0.507408	0.0539566	0.0324756	0.0754376	4.9902	9.999e-05	9.999e-05	1.74501e-08	0.62916	0.00457394	0.00308877	0.00605911	6.11844
DCC_Limbic_Limbic	0.105889	0.0830917	0.0136014	0.0113958	0.300136	0.00230819	0.000581479	0.00403491	2.6557	0.070493	0.0108	0.0103419	0.280565	0.0518992	0.0125929	0.0912055	2.62316	0.105889	0.0167	0.0163923	0.286802	0.00346126	0.000636601	0.00628592	2.43442
DCC_Limbic_SalVentAttn	0.00049995	0.00049995	0.0002	2.89111e-05	0.498871	0.0023399	0.00128586	0.00339393	4.41031	9.999e-05	9.999e-05	6.21375e-06	0.489732	0.0547744	0.0319549	0.0775939	4.76868	9.999e-05	9.999e-05	8.91619e-07	0.567101	0.00427039	0.00264644	0.00589434	5.22422
DCC_Limbic_SomMot	0.0107989	0.00389961	0.00039996	0.000358303	0.437995	0.00208292	0.000973337	0.00319251	3.7294	0.0107989	0.00109989	0.00109768	0.367878	0.0417105	0.0170598	0.0663612	3.36158	0.00019998	9.999e-05	6.58042e-06	0.529801	0.00404729	0.00234974	0.00574484	4.73661
DCC_Limbic_subcortex	0.00619938	0.00129987	9.999e-05	0.000119236	0.467498	0.00196579	0.000996387	0.0029352	4.02864	0.00619938	0.00029997	0.000501968	0.390101	0.0390134	0.0174308	0.0605959	3.59119	0.00019998	9.999e-05	1.17615e-05	0.518209	0.00346385	0.00196412	0.00496357	4.58854
DCC_Limbic_Vis	9.999e-05	9.999e-05	9.999e-05	1.00723e-05	0.523108	0.00231202	0.00133266	0.00329139	4.69	9.999e-05	0.0001	5.63342e-07	0.534288	0.0561512	0.0353033	0.076999	5.35087	9.999e-05	9.999e-05	3.37213e-06	0.543282	0.00379862	0.00226055	0.0053367	4.90655
DCC_SalVentAttn_Cont	0.00409959	0.00259974	0.00019998	0.000214464	0.449739	0.0022124	0.00107043	0.00335438	3.84888	0.00409959	0.00049995	0.00032518	0.40003	0.0471492	0.0218887	0.0724097	3.70817	9.999e-05	9.999e-05	7.05437e-07	0.571286	0.00455364	0.00283639	0.00627088	5.26808
DCC_SalVentAttn_Default	0.0009999	0.0009999	9.999e-05	0.000100171	0.468846	0.00217316	0.00111093	0.00323538	4.06443	9.999e-05	9.999e-05	6.2109e-06	0.48894	0.0543743	0.031653	0.0770956	4.75431	9.999e-05	9.999e-05	1.01946e-06	0.564641	0.00420167	0.00259095	0.00581238	5.18239
DCC_SalVentAttn_DorsAttn	0.337866	0.337866	0.0727927	0.0684183	0.236257	0.00109849	-7.04679e-05	0.00226744	1.86691	0.0669933	0.0112989	0.00984848	0.294203	0.0335355	0.00812318	0.0589479	2.62172	0.00869913	0.00079992	0.00103714	0.403684	0.00300655	0.00122582	0.00478727	3.35427
DCC_SalVentAttn_Limbic	0.00049995	0.00049995	0.00019998	2.89111e-05	0.498871	0.0023399	0.00128586	0.00339393	4.41031	9.999e-05	9.999e-05	6.21375e-06	0.489732	0.0547744	0.0319549	0.0775939	4.76868	9.999e-05	9.999e-05	8.91619e-07	0.567101	0.00427039	0.00264644	0.00589434	5.22422
DCC_SalVentAttn_SalVentAttn	0.890911	0.890911	0.334367	0.323741	0.12797	0.000845648	-0.00079753	0.00248883	1.02243	0.323468	0.0741	0.0740964	0.203128	0.0330748	-0.00336878	0.0695185	1.80303	0.592141	0.171	0.161676	0.177416	0.00186891	-0.000770858	0.00450868	1.40653
DCC_SalVentAttn_SomMot	1	1	0.707529	0.697778	0.0574132	0.000292877	-0.00101864	0.00160439	0.443649	0.9999	0.685631	0.691825	0.0488413	0.00613211	-0.0229837	0.0352479	0.418415	0.244876	0.0465953	0.0470217	0.251915	0.00209746	1.1495e-05	0.00418342	1.99762
DCC_SalVentAttn_subcortex	0.0143986	0.0143986	0.00159984	0.00132256	0.399081	0.00175413	0.000703526	0.00280474	3.31702	0.0142986	0.00169983	0.00147481	0.358746	0.0379819	0.014832	0.0611319	3.25952	0.00019998	9.999e-05	1.31492e-05	0.515959	0.00367496	0.00207329	0.00527663	4.55834
DCC_SalVentAttn_Vis	0.0185981	0.0185981	0.00209979	0.00182999	0.386119	0.00174295	0.000670648	0.00281525	3.2292	0.0009999	0.00029997	8.90608e-05	0.43142	0.0471694	0.024176	0.0701629	4.07552	0.00069993	9.999e-05	6.78159e-05	0.476653	0.00346314	0.0018011	0.00512517	4.13958
DCC_SomMot_Cont	0.0485951	0.0155984	0.00139986	0.00143549	0.391592	0.00196867	0.000788518	0.00314882	3.31407	0.0485951	0.00469953	0.00659039	0.307642	0.0370242	0.0105268	0.0635216	2.77594	9.999e-05	9.999e-05	2.31888e-06	0.546129	0.00445283	0.00267908	0.00622658	4.98736
DCC_SomMot_Default	0.0129987	0.0129987	0.00129987	0.00118535	0.396698	0.00198683	0.00081347	0.00316019	3.364	0.00859914	0.0009999	0.000765137	0.374378	0.0451142	0.0192324	0.0709961	3.46294	0.00019998	9.999e-05	5.89058e-06	0.527624	0.00427247	0.00248779	0.00605715	4.75604
DCC_SomMot_DorsAttn	0.29897	0.29897	0.0622938	0.0575838	0.245694	0.00127136	-1.99039e-05	0.00256261	1.95605	0.20378	0.0368	0.0407942	0.23564	0.0297204	0.00122342	0.0582174	2.07197	0.0132987	0.00129987	0.00157116	0.388547	0.00324845	0.00124581	0.0052511	3.22255
DCC_SomMot_Limbic	0.0107989	0.00389961	0.00039996	0.000358303	0.437995	0.00208292	0.000973337	0.00319251	3.7294	0.0107989	0.00109989	0.00109768	0.367878	0.0417105	0.0170598	0.0663612	3.36158	0.00019998	9.999e-05	6.58042e-06	0.529801	0.00404729	0.00234974	0.00574484	4.73661
DCC_SomMot_SalVentAttn	1	1	0.7075	0.697778	0.0574132	0.000292877	-0.00101864	0.00160439	0.443649	0.9999	0.685631	0.691825	0.0488413	0.00613211	-0.0229837	0.0352479	0.418415	0.244876	0.0466	0.0470217	0.251915	0.00209746	1.1495e-05	0.00418342	1.99762
DCC_SomMot_SomMot	0.716628	0.49755	0.1233	0.118633	0.200601	0.00137241	-0.000312247	0.00305707	1.61845	0.716628	0.2316	0.233647	0.138123	0.02303	-0.0147976	0.0608576	1.20952	0.0551945	0.00779922	0.00745737	0.328846	0.00364522	0.000980927	0.00630951	2.71812
DCC_SomMot_subcortex	0.117288	0.117288	0.0179982	0.0172345	0.306178	0.00122063	0.000225719	0.00221553	2.4374	0.10029	0.0152985	0.016666	0.275568	0.0266691	0.00480851	0.0485296	2.42367	0.00129987	0.0004	0.000152606	0.459228	0.00297904	0.00146307	0.00449502	3.90401
DCC_SomMot_Vis	0.00339966	0.00339966	0.00029997	0.000314306	0.443086	0.00189414	0.000893931	0.00289434	3.76226	0.00049995	9.999e-05	4.85617e-05	0.448269	0.0460248	0.0244739	0.0675757	4.24281	9.999e-05	9.999e-05	5.64513e-07	0.576643	0.00400874	0.00251515	0.00550233	5.33217
DCC_subcortex_Cont	0.00129987	9.999e-05	9.999e-05	4.7887e-06	0.540891	0.00213092	0.00125577	0.00300607	4.83737	0.00129987	0.00019998	0.000105024	0.430617	0.0399838	0.020221	0.0597465	4.01942	9.999e-05	9.999e-05	3.06231e-07	0.587918	0.00370457	0.00235729	0.00505184	5.46271
DCC_subcortex_Default	9.999e-05	9.999e-05	0.0001	7.45501e-06	0.532043	0.00202907	0.00117761	0.00288053	4.73433	9.999e-05	9.999e-05	6.91529e-06	0.489505	0.0441954	0.0256077	0.0627831	4.72366	9.999e-05	9.999e-05	1.83903e-07	0.59621	0.003657	0.00235568	0.00495832	5.583
DCC_subcortex_DorsAttn	0.00359964	0.00269973	9.999e-05	0.00023662	0.453342	0.00163256	0.000785267	0.00247985	3.82792	0.00359964	0.00029997	0.000255922	0.409564	0.0352565	0.0167147	0.0537983	3.77759	9.999e-05	9.999e-05	7.00335e-07	0.574876	0.00336423	0.00209606	0.00463239	5.27031
DCC_subcortex_Limbic	0.00619938	0.00129987	9.999e-05	0.000119236	0.467498	0.00196579	0.000996387	0.0029352	4.02864	0.00619938	0.00029997	0.000501968	0.390101	0.0390134	0.0174308	0.0605959	3.59119	0.00019998	9.999e-05	1.17615e-05	0.518209	0.00346385	0.00196412	0.00496357	4.58854
DCC_subcortex_SalVentAttn	0.0143986	0.0143986	0.00159984	0.00132256	0.399081	0.00175413	0.000703526	0.00280474	3.31702	0.0142986	0.00169983	0.00147481	0.358746	0.0379819	0.014832	0.0611319	3.25952	0.00019998	9.999e-05	1.31492e-05	0.515959	0.00367496	0.00207329	0.00527663	4.55834
DCC_subcortex_SomMot	0.117288	0.117288	0.0179982	0.0172345	0.306178	0.00122063	0.000225719	0.00221553	2.4374	0.10029	0.0152985	0.016666	0.275568	0.0266691	0.00480851	0.0485296	2.42367	0.00129987	0.00039996	0.000152606	0.459228	0.00297904	0.00146307	0.00449502	3.90401
DCC_subcortex_subcortex	0.135986	0.0860914	0.0112989	0.0122159	0.322706	0.00132584	0.000299611	0.00235207	2.56669	0.135986	0.0225977	0.0244758	0.260366	0.02586	0.00323802	0.048482	2.27104	0.00079992	0.00029997	0.0001107	0.469211	0.00308794	0.00155235	0.00462353	3.99503
DCC_subcortex_Vis	9.999e-05	9.999e-05	9.999e-05	1.43713e-05	0.519676	0.00202496	0.00114456	0.00290535	4.56947	9.999e-05	9.999e-05	3.76573e-06	0.50219	0.0465801	0.0276083	0.0655518	4.87775	9.999e-05	9.999e-05	5.86984e-08	0.614497	0.00391161	0.00258131	0.0052419	5.84162
DCC_Vis_Cont	9.999e-05	9.999e-05	9.999e-05	6.17737e-07	0.574546	0.00255221	0.00160453	0.00349989	5.35034	9.999e-05	9.999e-05	2.3812e-06	0.508167	0.0530707	0.0319874	0.074154	5.00084	9.999e-05	9.999e-05	3.25373e-08	0.62025	0.00440195	0.00293981	0.00586408	5.98114
DCC_Vis_Default	9.999e-05	9.999e-05	9.999e-05	2.71561e-07	0.584567	0.00282814	0.00181479	0.00384149	5.54455	9.999e-05	9.999e-05	3.96315e-08	0.573378	0.0653965	0.0435549	0.0872382	5.94834	9.999e-05	9.999e-05	8.42205e-09	0.636785	0.00493465	0.00337347	0.00649583	6.27957
DCC_Vis_DorsAttn	0.00059994	0.00059994	9.999e-05	3.75289e-05	0.493001	0.00222838	0.00120776	0.003249	4.33761	0.00029997	9.999e-05	1.05822e-05	0.478894	0.0515708	0.0294343	0.0737073	4.6283	9.999e-05	9.999e-05	3.20177e-06	0.543591	0.00390171	0.0023232	0.00548023	4.91059
DCC_Vis_Limbic	9.999e-05	9.999e-05	9.999e-05	1.00723e-05	0.523108	0.00231202	0.00133266	0.00329139	4.69	9.999e-05	9.999e-05	5.63342e-07	0.534288	0.0561512	0.0353033	0.076999	5.35087	9.999e-05	9.999e-05	3.37213e-06	0.543282	0.00379862	0.00226055	0.0053367	4.90655
DCC_Vis_SalVentAttn	0.0185981	0.0185981	0.00209979	0.00182999	0.386119	0.00174295	0.000670648	0.00281525	3.2292	0.0009999	0.00029997	8.90608e-05	0.43142	0.0471694	0.024176	0.0701629	4.07552	0.00069993	9.999e-05	6.78159e-05	0.476653	0.00346314	0.0018011	0.00512517	4.13958
DCC_Vis_SomMot	0.00339966	0.00339966	0.00029997	0.000314306	0.443086	0.00189414	0.000893931	0.00289434	3.76226	0.00049995	9.999e-05	4.85617e-05	0.448269	0.0460248	0.0244739	0.0675757	4.24281	9.999e-05	0.0001	5.64513e-07	0.576643	0.00400874	0.00251515	0.00550233	5.33217
DCC_Vis_subcortex	9.999e-05	9.999e-05	9.999e-05	1.43713e-05	0.519676	0.00202496	0.00114456	0.00290535	4.56947	9.999e-05	9.999e-05	3.76573e-06	0.50219	0.0465801	0.0276083	0.0655518	4.87775	9.999e-05	9.999e-05	5.86984e-08	0.614497	0.00391161	0.00258131	0.0052419	5.84162
DCC_Vis_Vis	0.00129987	9.999e-05	9.999e-05	2.53379e-06	0.522324	0.0038062	0.00230123	0.00531117	5.02447	9.999e-05	0.00010001	1.15014e-07	0.544249	0.095364	0.0623126	0.128415	5.73221	0.00129987	0.00020002	0.000159252	0.438808	0.00504812	0.00248729	0.00760896	3.9163
INS_Control	1	1	0.944006	0.944459	0.0139818	0.000334638	-0.00453138	0.00520065	0.136624	0.9999	0.770223	0.762496	-0.0306064	-0.0180384	-0.135819	0.0997418	-0.304265	1	0.813419	0.808107	-0.0307062	-0.00117934	-0.00942694	0.00706826	-0.284078
INS_DMN	0.9987	0.674733	0.153785	0.155315	0.142267	0.00405749	-0.00156761	0.0096826	1.43303	0.955404	0.381562	0.371267	0.0888257	0.0624144	-0.0755759	0.200405	0.898593	0.9987	0.622538	0.621785	0.0523914	0.00243878	-0.00734862	0.0122262	0.495031
INS_DorsAttn	1	0.9998	0.731427	0.725483	0.0344663	0.000884398	-0.00468491	0.0064537	0.315481	1	0.878412	0.87883	0.0132216	0.00837271	-0.123509	0.140255	0.126127	1	0.982902	0.983047	-0.00553937	-0.000225306	-0.00930858	0.00885796	-0.0492785
INS_Limbic	0.9959	0.987201	0.488051	0.487145	-0.0622389	-0.0020934	-0.00893207	0.00474526	-0.608147	0.892711	0.292171	0.284818	-0.102483	-0.0849816	-0.25001	0.0800469	-1.02304	0.9959	0.547845	0.55542	-0.0636129	-0.00349038	-0.0151088	0.00812806	-0.596831
INS_SomMot	1	0.9995	0.677332	0.67286	0.0516822	0.00151274	-0.00464525	0.00767073	0.488035	1	0.9986	0.998512	0.00262089	0.00188412	-0.145373	0.149142	0.0254189	0.9962	0.561244	0.56181	0.0648675	0.00305196	-0.00733077	0.0134347	0.583974
INS_VentAttn	0.9999	0.9957	0.583742	0.574793	0.0689715	0.00163912	-0.00372394	0.00700218	0.607189	0.9961	0.554845	0.5462	0.0653048	0.0381399	-0.0867424	0.163022	0.606744	0.9999	0.754225	0.750959	-0.0346094	-0.0013244	-0.0101318	0.00748306	-0.298741
INS_Vis	0.975302	0.849115	0.251475	0.246523	0.127669	0.00380028	-0.00268603	0.0102866	1.16398	0.975302	0.422758	0.425501	0.0855094	0.0627783	-0.0906391	0.216196	0.812946	0.50285	0.09979	0.0995331	0.184767	0.00881359	-0.00187368	0.0195009	1.63837
OutNetworkConn_roi001	1	1	0.31235	0.301819	-0.103599	-0.00122376	-0.00356485	0.00111732	-1.0385	NA	NA	NA	-0.200926	-0.0586153	-0.114959	-0.00227129	-2.06676	0.915308	0.0702334	0.0672337	-0.192649	-0.00367356	-0.00761322	0.000266101	-1.85249
OutNetworkConn_roi002	1	0.984402	0.116788	0.113567	-0.158248	-0.00131182	-0.00294278	0.000319154	-1.59792	0.992101	0.1473	0.140688	-0.145927	-0.029816	-0.069669	0.0100371	-1.48633	1	0.3782	0.36426	-0.0961947	-0.0012421	-0.00394816	0.00146396	-0.911895
OutNetworkConn_roi003	1	0.9995	0.191234	0.187219	-0.140095	-0.00125555	-0.00314716	0.000636053	-1.31865	1	0.253532	0.252453	-0.117901	-0.0260489	-0.0712039	0.0191062	-1.14607	1	0.711583	0.709968	-0.0408004	-0.000588491	-0.00379593	0.00261895	-0.364508
OutNetworkConn_roi004	0.934407	0.934407	0.0758924	0.0755615	0.206551	0.00338321	-0.00022288	0.00698931	1.86389	0.916908	0.069893	0.0741843	0.193959	0.077538	-0.00643971	0.161516	1.83433	0.49745	0.019698	0.0165731	0.283661	0.00745573	0.00157023	0.0133412	2.51671
OutNetworkConn_roi005	0.9996	0.9996	0.205979	0.205754	-0.12586	-0.00245582	-0.00672425	0.00181261	-1.14302	0.9973	0.161384	0.161162	-0.142619	-0.0692918	-0.169875	0.0312918	-1.36862	0.916208	0.0676932	0.067571	-0.197521	-0.00618149	-0.0132392	0.000876227	-1.74003
OutNetworkConn_roi006	1	1	0.39756	0.393442	0.09763	0.00143111	-0.00185262	0.00471484	0.865828	1	0.441256	0.44462	0.0834648	0.0301624	-0.0466081	0.106933	0.780546	1	0.832217	0.830677	0.0237786	0.000550428	-0.00478157	0.00588243	0.205086
OutNetworkConn_roi007	0.9952	0.971603	0.0974903	0.0988028	0.178006	0.00233985	-0.000470014	0.00514971	1.65436	0.912809	0.0708929	0.0729029	0.184079	0.0592711	-0.00693732	0.125479	1.77851	0.9952	0.138986	0.138034	0.17001	0.00362348	-0.00109873	0.00834569	1.52443
OutNetworkConn_roi008	1	1	0.806619	0.806898	-0.0245806	-0.000471255	-0.00429026	0.00334775	-0.24515	1	0.750425	0.746595	0.0321502	0.0151993	-0.0779626	0.108361	0.324125	1	0.263474	0.266313	0.117719	0.00363648	-0.00282239	0.0100954	1.11854
OutNetworkConn_roi009	0.935406	0.935406	0.0737327	0.0759516	-0.186628	-0.00231209	-0.0047462	0.00012202	-1.88708	0.793221	0.0473568	0.0463969	-0.201776	-0.0608821	-0.119774	-0.00198985	-2.0538	0.927807	0.0807453	0.0715377	-0.192541	-0.00374446	-0.00785342	0.000364506	-1.81044
OutNetworkConn_roi010	1	0.9993	0.179145	0.180126	-0.13433	-0.00153206	-0.00378406	0.000719937	-1.35156	0.9965	0.161951	0.155793	-0.139025	-0.0389677	-0.0938185	0.0158831	-1.41139	1	0.77809	0.771558	-0.0275311	-0.000492285	-0.00428379	0.00329922	-0.257948
OutNetworkConn_roi011	1	1	0.760741	0.762641	0.03005	0.000335515	-0.00188826	0.00255929	0.299743	1	0.844527	0.844397	-0.020015	-0.00551034	-0.05978	0.0487593	-0.20172	1	0.487092	0.479526	0.0754553	0.00135686	-0.0024185	0.00513222	0.714011
OutNetworkConn_roi012	0.985101	0.967203	0.0921908	0.0949496	0.194461	0.00315706	-0.000379927	0.00669405	1.77327	0.985101	0.116788	0.121738	0.170397	0.0676153	-0.0153554	0.150586	1.619	0.825817	0.0452955	0.0462902	0.23911	0.00628691	0.000416425	0.0121574	2.1276
OutNetworkConn_roi013	0.776822	0.776822	0.0405959	0.0397666	-0.211519	-0.00414638	-0.00833693	4.41713e-05	-1.96573	0.215378	0.00719928	0.00550267	-0.280405	-0.137012	-0.234629	-0.0393944	-2.78842	0.694831	0.0315968	0.0303709	-0.234081	-0.00747071	-0.0145229	-0.000418537	-2.10458
OutNetworkConn_roi014	1	1	0.577242	0.586801	0.0528311	0.00107855	-0.00300905	0.00516614	0.524201	1	0.246775	0.249496	0.115409	0.0583208	-0.0408222	0.157464	1.16866	1	0.319168	0.320525	0.113539	0.00374203	-0.00320432	0.0106884	1.07023
OutNetworkConn_roi015	1	0.999	0.170583	0.166401	0.153639	0.00184367	-0.000767407	0.00445475	1.40278	1	0.358964	0.356617	0.0981537	0.0289511	-0.0327995	0.0907017	0.93143	0.985501	0.119488	0.114402	0.18271	0.00355304	-0.000817715	0.00792379	1.61499
OutNetworkConn_roi016	1	1	0.434857	0.429029	-0.0829885	-0.00162776	-0.0057924	0.00253689	-0.776494	1	0.771323	0.761526	-0.0293215	-0.0141885	-0.11368	0.0853034	-0.283318	1	0.863714	0.864743	-0.0152714	-0.000483755	-0.00750628	0.00653877	-0.136855
OutNetworkConn_roi017	1	1	0.353754	0.349892	0.0962381	0.000682846	-0.00087522	0.00224091	0.87069	0.384762	0.0127267	0.0125889	0.256074	0.0445186	0.00886887	0.0801683	2.48092	0.760224	0.0340716	0.0369324	0.232608	0.00265892	9.75172e-05	0.00522032	2.06231
OutNetworkConn_roi018	1	1	0.407959	0.402325	0.0781211	0.000926221	-0.00176323	0.00361567	0.684191	1	0.369463	0.366557	0.0880938	0.0258332	-0.0367751	0.0884416	0.819734	1	0.733027	0.730081	0.0311144	0.000597639	-0.00388796	0.00508324	0.264695
OutNetworkConn_roi019	1	1	0.570643	0.579045	0.0539625	0.000768667	-0.00247328	0.00401062	0.471041	1	0.418758	0.421766	0.082027	0.0288344	-0.046452	0.104121	0.760889	1	0.371263	0.360741	0.100115	0.00229059	-0.00307836	0.00765953	0.847586
OutNetworkConn_roi020	1	1	0.248075	0.241805	-0.133218	-0.00190583	-0.00500303	0.00119136	-1.22248	1	0.263874	0.264717	-0.121098	-0.0426236	-0.115767	0.0305201	-1.15771	0.981702	0.107989	0.105374	-0.185431	-0.00424965	-0.00940025	0.000900964	-1.63916
OutNetworkConn_roi021	1	0.735726	0.0337966	0.035121	-0.249887	-0.00399924	-0.00770872	-0.000289768	-2.14186	1	0.917408	0.92414	0.00713019	0.00277622	-0.083592	0.0891444	0.0638596	0.983802	0.109589	0.108807	-0.194066	-0.00496014	-0.0111049	0.00118462	-1.60367
OutNetworkConn_roi022	0.9997	0.936606	0.079792	0.0768701	-0.203582	-0.00320427	-0.00652985	0.00012131	-1.9142	0.891911	0.0688931	0.0663883	-0.196136	-0.0745839	-0.15285	0.00368214	-1.89321	0.9997	0.19608	0.194909	-0.155597	-0.00387541	-0.0094971	0.00174627	-1.36955
OutNetworkConn_roi023	1	1	0.840316	0.844768	0.0247947	0.000258369	-0.00207015	0.00258689	0.220438	1	0.544546	0.53007	-0.0643025	-0.016484	-0.0708774	0.0379093	-0.602066	1	0.614039	0.618987	0.0652496	0.00109722	-0.00278603	0.00498047	0.561338
OutNetworkConn_roi024	1	1	0.552945	0.556867	0.0650495	0.000877693	-0.00229294	0.00404833	0.54995	1	0.59994	0.602338	0.0560929	0.0186888	-0.0542466	0.0916242	0.509062	1	0.683232	0.6768	-0.0515531	-0.00112086	-0.00635555	0.00411384	-0.425388
OutNetworkConn_roi025	1	1	0.322368	0.319166	-0.125718	-0.00193537	-0.00542772	0.00155699	-1.10096	1	0.39946	0.404341	-0.0948622	-0.035651	-0.116598	0.045296	-0.874979	1	0.620838	0.612228	-0.0684019	-0.00167698	-0.00748503	0.00413106	-0.573622
OutNetworkConn_roi026	1	1	0.642436	0.644695	0.0443436	0.000510855	-0.00202686	0.00304857	0.399927	1	0.865	0.867269	-0.0216777	-0.00618047	-0.0660274	0.0536665	-0.205166	0.9997	0.19898	0.192453	0.141901	0.00261449	-0.00159064	0.00681961	1.23519
OutNetworkConn_roi027	1	1	0.247375	0.244069	-0.142095	-0.00197761	-0.00506438	0.00110915	-1.27281	0.834917	0.0550945	0.0534836	-0.208594	-0.0711232	-0.142362	0.000115795	-1.98345	1	0.550345	0.538258	-0.076932	-0.00169793	-0.0068467	0.00345084	-0.655153
OutNetworkConn_roi028	1	1	0.90301	0.899344	0.00356096	5.00066e-05	-0.00325114	0.00335116	0.0300946	1	0.348365	0.348524	-0.106735	-0.0371684	-0.112913	0.0385759	-0.974879	1	0.89561	0.898347	0.0119014	0.000268458	-0.00516908	0.00570599	0.0980847
OutNetworkConn_roi029	0.789121	0.789121	0.0423958	0.0413953	-0.242571	-0.00423356	-0.00819305	-0.000274078	-2.12419	0.376162	0.010099	0.0122349	-0.272174	-0.115472	-0.205281	-0.0256637	-2.55438	0.629837	0.0233977	0.0249512	-0.266236	-0.00736218	-0.0138363	-0.000888037	-2.25918
OutNetworkConn_roi030	0.835216	0.471153	0.0193981	0.0156593	-0.255592	-0.00445299	-0.00810724	-0.000798747	-2.42092	0.0310969	0.00079992	0.000516443	-0.350688	-0.149909	-0.233782	-0.0660366	-3.55087	0.835216	0.0488951	0.0478973	-0.216523	-0.00606677	-0.0122434	0.000109819	-1.95135
OutNetworkConn_roi031	1	1	0.626737	0.617315	0.0543897	0.000930929	-0.0028325	0.00469436	0.491428	0.984402	0.121288	0.119632	-0.16144	-0.0678901	-0.155469	0.0196892	-1.54004	1	0.627437	0.622632	0.0614434	0.00171426	-0.00459834	0.00802687	0.539505
OutNetworkConn_roi032	1	1	0.608139	0.605377	0.0687576	0.000463404	-0.00111423	0.00204104	0.583551	1	0.6155	0.609843	0.0590389	0.00978063	-0.0264775	0.0460387	0.535906	1	0.3211	0.31072	0.131745	0.00144431	-0.00116016	0.00404879	1.10171
OutNetworkConn_roi033	1	1	0.823518	0.818681	0.0293504	0.000355096	-0.00254793	0.00325812	0.243009	0.9972	0.163884	0.159229	-0.152094	-0.0451794	-0.110623	0.0202643	-1.37151	1	0.986201	0.986104	0.00795173	0.000155619	-0.00463299	0.00494423	0.0645625
OutNetworkConn_roi034	1	1	0.528376	0.526942	0.0656671	0.000437291	-0.00102333	0.00189791	0.594784	1	0.69324	0.691871	0.041768	0.00687563	-0.0276069	0.0413581	0.396132	1	0.935216	0.933988	-0.00173358	-1.87796e-05	-0.00248558	0.00244802	-0.0151245
OutNetworkConn_roi035	1	1	0.711629	0.704474	0.0469149	0.000547916	-0.00223194	0.00332777	0.391579	1	0.521548	0.518652	-0.0688257	-0.0197754	-0.0832264	0.0436757	-0.619174	1	0.442056	0.429795	0.0991735	0.00188817	-0.00272727	0.0065036	0.812745
OutNetworkConn_roi036	1	1	0.711542	0.712348	-0.043832	-0.000286653	-0.00172395	0.00115064	-0.396222	1	0.96366	0.962064	0.00379877	0.000611601	-0.0332463	0.0344695	0.0358868	1	0.849595	0.849205	-0.0243901	-0.000265194	-0.00272099	0.0021906	-0.214536
OutNetworkConn_roi037	1	1	0.371463	0.366177	0.100932	0.00141301	-0.00161121	0.00443724	0.928236	1	0.289071	0.287824	-0.107887	-0.0369581	-0.10825	0.0343339	-1.0299	0.9996	0.191081	0.19003	0.15402	0.00351235	-0.00153813	0.00856283	1.38163
OutNetworkConn_roi038	1	0.999	0.175082	0.16627	0.159608	0.00125391	-0.000549501	0.00305732	1.38133	0.970603	0.105889	0.103264	0.176036	0.0340716	-0.00741647	0.0755597	1.63153	1	0.472147	0.465089	0.0868265	0.00110436	-0.00191172	0.00412045	0.727436
OutNetworkConn_roi039	1	1	0.843484	0.834718	-0.0288771	-0.000337513	-0.00266546	0.00199044	-0.288033	1	0.9645	0.96209	-0.00595378	-0.00171584	-0.0585355	0.0551038	-0.0599936	1	0.60304	0.598826	-0.0609573	-0.00115191	-0.00512323	0.00281941	-0.576248
OutNetworkConn_roi040	1	1	0.360364	0.35564	0.105383	0.000998297	-0.00136378	0.00336037	0.83964	1	0.70113	0.700641	0.0377343	0.00884546	-0.0445096	0.0622005	0.32936	1	0.240276	0.239439	0.143253	0.00219249	-0.00164055	0.00602554	1.13637
OutNetworkConn_roi041	0.975902	0.90281	0.0629937	0.063315	0.202782	0.00217014	-0.000268831	0.00460911	1.7677	0.650735	0.0294	0.0301046	0.226435	0.0598452	0.00383572	0.115855	2.12273	0.975902	0.10209	0.0975549	0.187319	0.00324103	-0.000805484	0.00728754	1.59121
OutNetworkConn_roi042	1	1	0.262774	0.256454	0.12065	0.00121437	-0.00111789	0.00354664	1.03443	0.9998	0.207979	0.211512	0.131598	0.0328417	-0.0209784	0.0866618	1.21229	1	0.494351	0.489991	0.0745936	0.00121492	-0.00266048	0.00509032	0.622815
OutNetworkConn_roi043	0.746825	0.746825	0.0386961	0.0363358	-0.255975	-0.00337353	-0.00639851	-0.000348542	-2.21558	0.69703	0.0356964	0.0344057	-0.236568	-0.0754713	-0.144285	-0.00665772	-2.17889	0.371863	0.0117988	0.0107897	-0.3033	-0.00678015	-0.0119611	-0.00159917	-2.59989
OutNetworkConn_roi044	1	1	0.911109	0.906686	-0.0130111	-0.000149471	-0.00276737	0.00246842	-0.113431	1	0.825817	0.82731	-0.0203006	-0.00574699	-0.0666027	0.0551087	-0.187614	1	0.311269	0.304153	-0.11941	-0.00221541	-0.00654456	0.00211374	-1.01667
OutNetworkConn_roi045	1	0.960004	0.0908909	0.0894208	0.198784	0.00161132	-0.000279328	0.00350197	1.69316	1	0.380762	0.381572	0.0948661	0.0188804	-0.0248437	0.0626046	0.857863	0.716228	0.0343	0.0324814	0.257377	0.00341586	0.000296327	0.00653539	2.17539
OutNetworkConn_roi046	0.813719	0.114789	0.0029997	0.00221174	0.32208	0.00408293	0.00139738	0.00676848	3.02041	0.148585	0.00389961	0.00339341	0.297122	0.0944987	0.030983	0.158015	2.95577	0.813719	0.0492951	0.0444518	0.217686	0.00449065	-9.65146e-05	0.00907782	1.94487
OutNetworkConn_roi047	0.79842	0.672633	0.0340966	0.0290454	-0.241533	-0.00444923	-0.00850058	-0.000397873	-2.18178	0.258674	0.00749925	0.00705945	-0.28272	-0.129	-0.222505	-0.0354964	-2.74086	0.79842	0.0433957	0.0420378	-0.231976	-0.00685415	-0.0135978	-0.000110517	-2.01923
OutNetworkConn_roi048	1	1	0.352565	0.346386	0.0957551	0.00174742	-0.00198183	0.00547667	0.930896	1	0.838916	0.836145	0.0212524	0.0095744	-0.080836	0.0999848	0.210387	1	0.834617	0.833961	0.024751	0.00073713	-0.00557454	0.0070488	0.232021
OutNetworkConn_roi049	1	1	0.681432	0.676708	-0.0567293	-0.00121453	-0.00591766	0.0034886	-0.513037	1	0.80172	0.807891	0.0216023	0.0113217	-0.0992405	0.121884	0.203438	1	0.849915	0.851305	-0.0264678	-0.00090736	-0.00877747	0.00696275	-0.229047
OutNetworkConn_roi050	0.940506	0.806619	0.0464954	0.0438625	0.242522	0.00298722	3.65559e-05	0.00593789	2.01129	0.940506	0.0789921	0.0833945	0.195419	0.059438	-0.00777665	0.126653	1.75682	0.381262	0.0132987	0.0111054	0.310278	0.00639879	0.00154373	0.0112538	2.61836
OutNetworkConn_roi051	1	1	0.585441	0.594284	0.0582026	0.000623387	-0.00203437	0.00328115	0.465982	1	0.50215	0.508756	0.0739579	0.0195838	-0.0403098	0.0794774	0.649596	1	0.516048	0.511805	0.0809139	0.00140727	-0.00295007	0.00576461	0.641627
OutNetworkConn_roi052	1	1	0.791121	0.790877	0.0143702	0.000167328	-0.00240477	0.00273942	0.129243	1	0.40316	0.406307	-0.09248	-0.026766	-0.0872315	0.0336996	-0.879431	1	0.436056	0.431123	0.0779331	0.00144301	-0.00282549	0.00571151	0.671616
OutNetworkConn_roi053	1	1	0.992801	0.992444	-0.00218248	-3.88546e-05	-0.00392091	0.0038432	-0.0198842	1	0.880712	0.884877	-0.0157144	-0.00689902	-0.0986175	0.0848194	-0.149437	1	0.873513	0.875353	0.0246272	0.00070516	-0.00578215	0.00719247	0.215948
OutNetworkConn_roi054	1	1	0.823918	0.826861	-0.0140866	-0.000320635	-0.004962	0.00432073	-0.137243	0.941806	0.0889911	0.0841739	-0.170926	-0.0955578	-0.206241	0.0151258	-1.71518	1	0.687631	0.684086	-0.0398346	-0.00145581	-0.00936574	0.00645412	-0.365645
OutNetworkConn_roi055	1	1	0.513249	0.515271	0.0604161	0.00134929	-0.00326295	0.00596152	0.581193	1	0.880612	0.882021	0.00975884	0.00539395	-0.105954	0.116742	0.0962389	1	0.365363	0.366017	0.0870049	0.00309532	-0.00463244	0.0108231	0.795754
OutNetworkConn_roi056	0.985901	0.883112	0.060194	0.0583464	0.219957	0.00285895	-0.000240489	0.00595839	1.83253	0.985901	0.118988	0.122737	0.165428	0.0529373	-0.0178246	0.123699	1.48624	0.737726	0.0367963	0.0344665	0.249281	0.00526958	0.000176938	0.0103622	2.0557
OutNetworkConn_roi057	1	1	0.832317	0.827878	0.0211256	0.00050238	-0.0047071	0.00571186	0.191586	1	0.287371	0.291467	0.110156	0.064622	-0.0576456	0.18689	1.05002	1	0.30027	0.298147	0.117994	0.00455355	-0.00412867	0.0132358	1.04195
OutNetworkConn_roi058	1	1	0.346665	0.338116	0.0988744	0.00184576	-0.00229154	0.00598306	0.886308	1	0.314069	0.30642	0.103132	0.0474992	-0.0494817	0.14448	0.973031	1	0.339866	0.328344	0.106545	0.00320229	-0.00373043	0.010135	0.917664
OutNetworkConn_roi059	1	1	0.965803	0.967511	-0.00216114	-4.53987e-05	-0.00471049	0.0046197	-0.0193335	1	0.642636	0.63766	0.0464778	0.0240309	-0.0852902	0.133352	0.43671	1	0.989201	0.988467	-0.00516351	-0.000169398	-0.00778358	0.00744478	-0.0441989
OutNetworkConn_roi060	0.229477	0.181882	0.00389961	0.00402717	-0.293495	-0.006515	-0.0111666	-0.00186336	-2.7825	0.122488	0.00279972	0.00264527	-0.298892	-0.166704	-0.276591	-0.0568172	-3.01389	0.229477	0.00659934	0.00541324	-0.296433	-0.0106549	-0.0184419	-0.00286793	-2.71836
OutNetworkConn_roi061	1	1	0.560944	0.554582	-0.0686471	-0.00146591	-0.00640124	0.00346942	-0.59009	1	0.90211	0.900999	-0.0123566	-0.00650138	-0.120761	0.107758	-0.113042	1	0.531647	0.521422	-0.0710652	-0.00239573	-0.0104831	0.00569166	-0.588513
OutNetworkConn_roi062	1	1	0.907809	0.901153	-0.00279639	-6.6296e-05	-0.00495849	0.0048259	-0.0269222	1	0.816118	0.809248	-0.0173392	-0.0101234	-0.127943	0.107697	-0.1707	1	0.913609	0.909008	0.0214014	0.000811302	-0.0074418	0.00906441	0.195295
OutNetworkConn_roi063	1	1	0.512149	0.503975	0.0734504	0.00142251	-0.00315023	0.00599525	0.618024	1	0.320668	0.318843	0.107885	0.0516123	-0.0530537	0.156278	0.979657	0.988501	0.127087	0.117711	0.187053	0.00582176	-0.00160429	0.0132478	1.55748
OutNetworkConn_roi064	1	1	0.454655	0.450189	-0.0929392	-0.00158298	-0.00576617	0.00260021	-0.751787	1	0.947005	0.947687	0.00997927	0.00418645	-0.0905681	0.098941	0.0877753	1	0.689931	0.687913	-0.0443559	-0.00121507	-0.00807166	0.00564152	-0.352063
OutNetworkConn_roi065	1	1	0.9198	0.923817	-0.00561667	-7.73559e-05	-0.00286799	0.00271327	-0.0550704	1	0.470453	0.470163	-0.071458	-0.0242519	-0.0917637	0.0432599	-0.713663	1	0.308593	0.308609	0.113802	0.00255943	-0.00214582	0.00726468	1.08066
OutNetworkConn_roi066	1	1	0.711829	0.713745	0.0349211	0.000690131	-0.00346508	0.00484534	0.329963	1	0.754625	0.751975	0.0299526	0.0146034	-0.0848679	0.114075	0.291664	1	0.245375	0.247033	0.131947	0.00425385	-0.00271484	0.0112226	1.21271
OutNetworkConn_roi067	1	0.9993	0.181035	0.173427	-0.143067	-0.00100731	-0.00254907	0.000534444	-1.298	1	0.8539	0.849574	-0.0188894	-0.00330836	-0.0399795	0.0333628	-0.179232	1	0.490243	0.482875	-0.0739012	-0.000841036	-0.00343478	0.00175271	-0.644191
OutNetworkConn_roi068	1	0.978002	0.10089	0.103629	0.151903	0.00218077	-0.000711075	0.00507261	1.49817	0.736626	0.0429957	0.0391377	0.196359	0.0694036	-3.72437e-05	0.138844	1.98561	1	0.253875	0.253245	0.115167	0.00271766	-0.00221769	0.00765302	1.09397
OutNetworkConn_roi069	1	1	0.705729	0.700566	0.0426284	0.00035742	-0.001631	0.00234584	0.357107	1	0.646235	0.646793	0.0485466	0.0100368	-0.035508	0.0555815	0.437807	1	0.69943	0.706336	0.0478358	0.000659139	-0.00265706	0.00397534	0.394878
OutNetworkConn_roi070	1	0.973003	0.107789	0.100139	-0.188648	-0.00282595	-0.00615976	0.000507858	-1.68403	1	0.490951	0.485824	-0.0783173	-0.0287282	-0.107127	0.0496706	-0.727991	0.772723	0.0420958	0.0384875	-0.237307	-0.00566566	-0.0111495	-0.000181837	-2.05255
OutNetworkConn_roi071	1	1	0.739026	0.739256	0.0316887	0.00048043	-0.00308814	0.004049	0.267463	1	0.279972	0.280319	0.113321	0.0422318	-0.0392203	0.123684	1.03006	1	0.657834	0.654655	0.0511089	0.00124918	-0.00463946	0.00713783	0.421441
OutNetworkConn_roi072	1	0.9983	0.158084	0.157093	-0.159976	-0.00259601	-0.00598104	0.000789026	-1.5236	1	0.310369	0.307564	-0.11073	-0.0437226	-0.124655	0.03721	-1.07327	1	0.388261	0.382855	-0.103515	-0.00267345	-0.00840208	0.00305518	-0.927147
OutNetworkConn_roi073	1	1	0.218978	0.216297	0.129782	0.00186634	-0.00127603	0.00500872	1.17994	1	0.447055	0.44103	0.0787351	0.0280654	-0.0463741	0.102505	0.749021	1	0.644036	0.641159	0.0539718	0.00126626	-0.00405069	0.00658322	0.473139
OutNetworkConn_roi074	1	1	0.547245	0.546146	-0.0799396	-0.00129947	-0.00502587	0.00242692	-0.692796	1	0.685731	0.693116	-0.0476104	-0.0189776	-0.105264	0.067309	-0.436942	1	0.748425	0.744797	-0.0439846	-0.00114149	-0.0073088	0.00502582	-0.367707
OutNetworkConn_roi075	1	1	0.89591	0.893515	0.0169001	0.000196244	-0.00238098	0.00277346	0.151276	1	0.275372	0.277007	-0.114917	-0.0328982	-0.093059	0.0272626	-1.08639	1	0.973903	0.972054	0.0041884	7.81276e-05	-0.0042221	0.00437835	0.0360944
OutNetworkConn_roi076	1	1	0.442056	0.440608	-0.0908511	-0.00134995	-0.00474401	0.00204412	-0.790174	0.650535	0.0294971	0.0300585	-0.231733	-0.0847952	-0.161904	-0.00768619	-2.18471	1	0.450755	0.447279	-0.0866944	-0.00207788	-0.00772002	0.00356425	-0.731652
OutNetworkConn_roi077	1	1	0.644636	0.638695	-0.064419	-0.0010072	-0.00449996	0.00248556	-0.572894	0.977002	0.109089	0.109133	-0.174125	-0.0673428	-0.148257	0.0135715	-1.65346	1	0.279172	0.27443	-0.129091	-0.0032337	-0.00902234	0.00255495	-1.10981
OutNetworkConn_roi078	0.973903	0.973903	0.0962904	0.100866	-0.188929	-0.00334362	-0.00720165	0.000514405	-1.72178	0.649435	0.0284972	0.0299424	-0.229837	-0.0989293	-0.188213	-0.00964525	-2.20129	0.946805	0.0818918	0.0798708	-0.202809	-0.00570235	-0.0121104	0.000705671	-1.7679
OutNetworkConn_roi079	1	1	0.676132	0.669345	-0.050648	-0.000690366	-0.00384883	0.0024681	-0.43424	1	0.256574	0.258698	-0.122362	-0.0411147	-0.113682	0.0314524	-1.1256	1	0.346065	0.344683	-0.112758	-0.00247201	-0.00767529	0.00273128	-0.943841
OutNetworkConn_roi080	1	1	0.871113	0.865793	-0.0178829	-0.000296301	-0.00386611	0.0032735	-0.164898	0.815118	0.0521948	0.0498193	-0.200086	-0.0811322	-0.164112	0.00184744	-1.94244	1	0.642736	0.641431	-0.0455768	-0.001207	-0.00718363	0.00476964	-0.401214
OutNetworkConn_roi081	1	0.969803	0.0992901	0.0971394	0.187369	0.00313213	-0.000614715	0.00687897	1.66074	1	0.845015	0.846899	-0.0182298	-0.00749062	-0.0957291	0.0807479	-0.16865	0.964804	0.090391	0.0893434	0.202629	0.00553414	-0.000700247	0.0117685	1.76353
OutNetworkConn_roi082	1	0.9992	0.171483	0.169202	0.149856	0.00250063	-0.00118347	0.00618474	1.34848	1	0.664334	0.673926	-0.0431695	-0.0177942	-0.104907	0.0693182	-0.405813	0.977002	0.10439	0.0988128	0.191993	0.00524083	-0.000898978	0.0113806	1.69579
OutNetworkConn_roi083	0.958504	0.307569	0.00909909	0.00811168	0.301765	0.00430677	0.0011442	0.00746934	2.70544	0.958504	0.0914909	0.092989	0.180429	0.0624161	-0.0118293	0.136661	1.67014	0.364364	0.010399	0.0104723	0.298559	0.006832	0.00158937	0.0120746	2.58896
OutNetworkConn_roi084	1	1	0.447655	0.440472	0.0909844	0.00127771	-0.00189636	0.00445179	0.799729	1	0.359564	0.350774	-0.0968005	-0.0332854	-0.10693	0.0403587	-0.897931	1	0.683732	0.671454	0.0581554	0.00131553	-0.00397165	0.0066027	0.494313
OutNetworkConn_roi085	1	1	0.675532	0.678475	-0.0477782	-0.000353992	-0.00205946	0.00135148	-0.412358	1	0.394661	0.389597	-0.0932326	-0.0170392	-0.0564352	0.0223568	-0.859257	1	0.805219	0.800478	0.0323236	0.000390988	-0.0024664	0.00324838	0.271845
OutNetworkConn_roi086	0.9981	0.870713	0.0572573	0.0557048	0.187687	0.00150564	-0.000183051	0.00319433	1.77132	0.9981	0.175658	0.169261	0.135629	0.027501	-0.0132538	0.0682558	1.34059	0.987501	0.118566	0.116142	0.167296	0.00229811	-0.00059862	0.00519484	1.57612
OutNetworkConn_roi087	1	1	0.372363	0.369331	0.100784	0.00132906	-0.00168164	0.00433977	0.877009	1	0.474553	0.474089	-0.0777829	-0.0253276	-0.0953192	0.044664	-0.71891	1	0.40296	0.39842	0.104544	0.00227128	-0.00278407	0.00732664	0.892579
OutNetworkConn_roi088	0.30137	0.273273	0.00749925	0.00685499	0.308697	0.00234674	0.000638137	0.00405534	2.72867	0.0711929	0.0017	0.00133365	0.341442	0.0639873	0.0252772	0.102697	3.28395	0.30137	0.00909909	0.00789162	0.311184	0.0038479	0.00101962	0.00667618	2.70289
OutNetworkConn_roi089	1	1	0.907809	0.902303	0.0141153	0.000175451	-0.00253575	0.00288665	0.128564	1	0.350465	0.345409	-0.0980196	-0.0300166	-0.0937817	0.0337485	-0.935203	1	0.888511	0.887103	-0.0113431	-0.000225401	-0.00475685	0.00430605	-0.09882
OutNetworkConn_roi090	1	1	0.59626	0.591276	0.0633584	0.000589262	-0.00159179	0.00277031	0.536747	1	0.612284	0.610878	-0.0540063	-0.0123683	-0.06251	0.0377734	-0.490046	0.9996	0.187337	0.191626	0.155544	0.00234939	-0.00124406	0.00594284	1.29888
OutNetworkConn_roi091	1	1	0.379462	0.374628	0.0996695	0.00118714	-0.00167883	0.00405311	0.822921	1	0.980402	0.979272	-0.00489912	-0.00144555	-0.0670894	0.0641983	-0.0437486	1	0.30147	0.299563	0.126185	0.00244463	-0.00227502	0.00716427	1.02903
OutNetworkConn_roi092	0.9978	0.524948	0.019698	0.0188349	0.264624	0.00250466	0.000300432	0.00470889	2.25745	0.837016	0.0541054	0.0538045	0.204889	0.0481446	-0.00275084	0.0990401	1.8793	0.9978	0.1584	0.153411	0.164946	0.00253496	-0.00115473	0.00622465	1.36492
OutNetworkConn_roi093	0.981602	0.971803	0.1015	0.0990141	0.184464	0.00152529	-0.000335327	0.00338591	1.62863	0.981602	0.114123	0.115208	0.164769	0.0334133	-0.00977721	0.0766039	1.53694	0.785821	0.0439044	0.0402354	0.239104	0.00320467	0.000128257	0.00628108	2.0695
OutNetworkConn_roi094	1	0.863914	0.0574943	0.0542191	0.215833	0.00253768	-0.000178915	0.00525428	1.85583	1	0.363564	0.366708	0.0940321	0.0274254	-0.0360371	0.0908878	0.858543	1	0.647235	0.649139	0.0492775	0.000936396	-0.00362026	0.00549306	0.408263
OutNetworkConn_roi095	1	1	0.406659	0.41197	-0.0927017	-0.0016759	-0.00554205	0.00219025	-0.861186	1	0.570343	0.573012	-0.0591708	-0.0262567	-0.118134	0.065621	-0.567749	0.9998	0.20118	0.196927	-0.140248	-0.00405935	-0.0104873	0.00236864	-1.25461
OutNetworkConn_roi096	1	1	0.634537	0.635413	0.0476613	0.000981877	-0.00311842	0.00508217	0.475739	1	0.646735	0.643427	-0.0460468	-0.0233909	-0.123439	0.0766572	-0.464478	1	0.905809	0.90767	-0.0123251	-0.000411439	-0.00743944	0.00661656	-0.116305
OutNetworkConn_roi097	1	1	0.856214	0.850811	0.00802453	8.4738e-05	-0.00237817	0.00254764	0.068353	1	0.655934	0.658748	0.0456973	0.0118976	-0.0448434	0.0686386	0.41657	1	0.7868	0.783145	0.0260799	0.000445371	-0.00363077	0.00452151	0.21707
OutNetworkConn_roi098	1	1	0.840216	0.83923	-0.023514	-0.000486936	-0.00542534	0.00445147	-0.19589	1	0.411659	0.42246	-0.0857853	-0.0437241	-0.156223	0.0687744	-0.772148	1	0.540846	0.535421	0.0807599	0.00272982	-0.0054372	0.0108968	0.664045
OutNetworkConn_roi099	1	0.989701	0.127987	0.124022	-0.188741	-0.00380476	-0.00843912	0.000829598	-1.63104	1	0.228777	0.235236	-0.132627	-0.0648646	-0.171473	0.0417435	-1.20877	0.986901	0.121788	0.115147	-0.18964	-0.00603025	-0.0136154	0.00155491	-1.57942
OutNetworkConn_roi100	1	1	0.608839	0.606436	0.0391301	0.0004571	-0.00210149	0.00301569	0.354925	1	0.983302	0.981151	-0.00184787	-0.000535878	-0.061076	0.0600043	-0.0175853	1	0.956304	0.951863	-0.0127633	-0.000244444	-0.00456524	0.00407635	-0.112394
OutNetworkConn_roi101	1	1	0.39806	0.386021	-0.110875	-0.00137797	-0.00426188	0.00150594	-0.949256	1	0.494451	0.489615	-0.080483	-0.024511	-0.0909298	0.0419078	-0.733157	0.89961	0.0659934	0.0621561	-0.223047	-0.00474749	-0.00965447	0.000159485	-1.9221
OutNetworkConn_roi102	1	0.615438	0.0281972	0.0248227	0.254279	0.00427639	0.000426648	0.00812614	2.20685	1	0.239976	0.238083	0.129654	0.0542686	-0.0361885	0.144726	1.19188	0.0630937	0.00149985	0.00109637	0.376242	0.0104468	0.00424661	0.0166471	3.34737
OutNetworkConn_roi103	1	1	0.641136	0.633077	-0.0538554	-0.000981263	-0.00493418	0.00297166	-0.493167	1	0.643636	0.647123	-0.0484302	-0.0217418	-0.115252	0.0717684	-0.461916	1	0.777122	0.779682	-0.0223149	-0.000659654	-0.007317	0.00599769	-0.196853
OutNetworkConn_roi104	1	1	0.978102	0.97679	-0.000512196	-7.69072e-06	-0.00342905	0.00341366	-0.00446576	1	0.832517	0.831862	0.0272534	0.0101041	-0.0694882	0.0896964	0.252205	1	0.626037	0.620068	-0.0552054	-0.0013687	-0.00716766	0.00443026	-0.468905
OutNetworkConn_roi105	1	1	0.2739	0.272307	0.118744	0.00121158	-0.0010285	0.00345167	1.07452	1	0.625137	0.626924	0.0528577	0.0133451	-0.039641	0.0663312	0.500364	0.984902	0.120088	0.111587	0.18022	0.00296597	-0.000751594	0.00668354	1.58502
OutNetworkConn_roi106	1	1	0.265873	0.265124	0.129675	0.00265798	-0.00220042	0.00751638	1.08689	1	0.50305	0.50741	0.0722094	0.0365092	-0.0750526	0.148071	0.65015	0.973203	0.0964904	0.095667	0.200397	0.00673026	-0.00127963	0.0147401	1.66929
OutNetworkConn_roi107	1	0.9992	0.167083	0.168822	-0.137732	-0.00354031	-0.00861332	0.0015327	-1.38645	0.927807	0.0790921	0.0777448	-0.174741	-0.110807	-0.233909	0.0122942	-1.78827	1	0.589941	0.584285	-0.0536582	-0.00223835	-0.0110087	0.00653199	-0.507035
OutNetworkConn_roi108	1	1	0.749025	0.747461	-0.0321992	-0.000524267	-0.00410642	0.00305788	-0.290761	0.9982	0.172183	0.173103	-0.143133	-0.0575837	-0.141285	0.0261176	-1.36677	1	0.445455	0.423922	-0.0907296	-0.00248178	-0.00874186	0.0037783	-0.787607
OutNetworkConn_roi109	1	1	0.432357	0.423905	0.0849466	0.00163252	-0.00266663	0.00593167	0.754402	1	0.646035	0.643127	0.044158	0.0209344	-0.0798177	0.121686	0.412793	1	0.683832	0.67706	0.0430666	0.00132769	-0.00585152	0.00850691	0.367407
OutNetworkConn_roi110	1	1	0.706029	0.704232	0.0377855	0.000783265	-0.00382581	0.00539234	0.337615	1	0.605839	0.6092	0.0493887	0.0252177	-0.0828001	0.133236	0.463807	1	0.464254	0.458355	0.0841864	0.00280683	-0.00486358	0.0104772	0.726982
OutNetworkConn_roi111	0.343466	0.0309969	0.00019998	0.000434801	0.371828	0.00661526	0.00302779	0.0102027	3.66341	0.343466	0.00989901	0.0106613	0.264565	0.114152	0.0271526	0.201151	2.60672	0.0644936	0.00149985	0.00114262	0.35772	0.0101655	0.00411966	0.0162113	3.3404
OutNetworkConn_roi112	0.640436	0.478852	0.0168983	0.0160717	-0.235087	-0.00581598	-0.0108002	-0.000831718	-2.31819	0.640436	0.0318968	0.0292184	-0.211205	-0.131534	-0.252639	-0.0104295	-2.15777	0.608239	0.0237976	0.0235382	-0.231469	-0.00928361	-0.0177311	-0.000836165	-2.18332
OutNetworkConn_roi113	1	1	0.764624	0.760147	0.0385608	0.000981642	-0.00434961	0.00631289	0.365806	1	0.816018	0.812557	-0.0193244	-0.0120781	-0.139702	0.115546	-0.188014	1	0.782822	0.781603	0.0371917	0.00152861	-0.00748964	0.0105469	0.336745
OutNetworkConn_roi114	1	1	0.833017	0.825804	-0.023264	-0.000444691	-0.00495529	0.0040659	-0.195862	1	0.980802	0.979493	0.00374343	0.00176531	-0.101842	0.105373	0.0338498	1	0.834517	0.830264	0.0354101	0.00110478	-0.00640609	0.00861564	0.292221
OutNetworkConn_roi115	1	1	0.377876	0.377505	0.0886027	0.00116062	-0.00143924	0.00376047	0.886884	1	0.714071	0.711936	0.0367369	0.0118612	-0.0517531	0.0754754	0.370425	0.441356	0.0130987	0.0136092	0.257732	0.00546129	0.00115054	0.00977204	2.51692
OutNetworkConn_roi116	1	1	0.332467	0.331068	0.0993413	0.00213214	-0.00212336	0.00638763	0.995387	1	0.569243	0.561644	0.0578104	0.030582	-0.0735431	0.134707	0.583496	0.921008	0.0674933	0.069121	0.19136	0.00660438	-0.000527943	0.0137367	1.83962
Sample_Entropy_scale1_ROI01	0.00059994	0.00059994	0.00049995	0.000259195	0.355438	0.000989567	0.00046448	0.00151465	3.74404	9.999e-05	9.999e-05	4.84939e-05	0.38698	0.0267982	0.0141952	0.0394012	4.22433	9.999e-05	9.999e-05	1.18157e-05	0.451554	0.00195164	0.00109159	0.00281169	4.50818
Sample_Entropy_scale1_ROI02	0.00139986	0.00139986	0.00119988	0.00102543	0.336817	0.000800548	0.000328813	0.00127228	3.37144	0.00029997	0.00029997	0.000208345	0.36845	0.0212559	0.0101753	0.0323365	3.81103	0.00049995	0.00039996	0.00010104	0.415909	0.0015415	0.000767587	0.0023154	3.95712
Sample_Entropy_scale1_ROI03	9.999e-05	9.999e-05	9.999e-05	2.85058e-06	0.443575	0.00134108	0.000798047	0.00188411	4.90631	9.999e-05	9.999e-05	4.05362e-07	0.472747	0.0352328	0.02224	0.0482255	5.38732	9.999e-05	9.999e-05	2.88456e-09	0.592295	0.00280381	0.00193726	0.00367035	6.42811
Sample_Entropy_scale1_ROI04	0.00019998	0.00019998	0.00019998	6.03629e-05	0.387199	0.000994417	0.000512117	0.00147672	4.09617	9.999e-05	9.999e-05	1.03739e-05	0.417411	0.0265006	0.014995	0.0380062	4.57587	9.999e-05	9.999e-05	3.92727e-07	0.511921	0.00207486	0.00129946	0.00285026	5.31607
Sample_Entropy_scale1_ROI05	0.208279	0.208279	0.182782	0.178028	0.148919	0.000217404	-0.000127756	0.000562563	1.25133	0.116388	0.09979	0.0975051	0.175766	0.00633607	-0.00152192	0.0141941	1.6019	0.0513949	0.0443956	0.0412164	0.236603	0.000549229	-3.35314e-06	0.00110181	1.97462
Sample_Entropy_scale1_ROI06	9.999e-05	9.999e-05	9.999e-05	1.75053e-06	0.469163	0.00132433	0.000800158	0.0018485	5.01938	9.999e-05	9.999e-05	2.616e-07	0.49098	0.034096	0.0217614	0.0464307	5.49165	9.999e-05	9.999e-05	1.11601e-09	0.610463	0.00274712	0.00192777	0.00356647	6.66093
Sample_Entropy_scale1_ROI07	9.999e-05	9.999e-05	9.999e-05	4.99157e-07	0.499909	0.00136971	0.000860522	0.0018789	5.34413	9.999e-05	9.999e-05	1.96305e-08	0.537964	0.0359013	0.0241852	0.0476175	6.08767	9.999e-05	9.999e-05	5.69255e-10	0.623273	0.00274401	0.00194594	0.00354209	6.83074
Sample_Entropy_scale2_ROI01	0.0418958	0.0418958	0.0379962	0.0360001	0.197614	0.000994886	1.15002e-05	0.00197827	2.00991	0.00679932	0.00619938	0.00557644	0.268054	0.0333252	0.0097106	0.0569398	2.80362	0.00649935	0.00549945	0.00381965	0.291026	0.00230398	0.000673551	0.0039344	2.8074
Sample_Entropy_scale2_ROI02	0.0871913	0.0871913	0.080392	0.0762	0.174214	0.000783893	-0.000141514	0.0017093	1.68287	0.0221978	0.0193981	0.0162155	0.235562	0.0261464	0.00420841	0.0480844	2.36778	0.029797	0.0258974	0.0219965	0.236331	0.00168172	0.000142375	0.00322106	2.17042
Sample_Entropy_scale2_ROI03	0.00229977	0.00229977	0.0019998	0.00160222	0.299801	0.00157639	0.000561436	0.00259134	3.08563	0.00029997	0.00029997	0.000153706	0.356856	0.0468395	0.0226454	0.0710335	3.84618	9.999e-05	9.999e-05	6.73434e-06	0.459553	0.00378134	0.00214211	0.00542057	4.58283
Sample_Entropy_scale2_ROI04	0.0265973	0.0265973	0.0237976	0.0215424	0.211917	0.00108054	8.76144e-05	0.00207346	2.16198	0.00509949	0.00429957	0.00392999	0.274275	0.034528	0.0106595	0.0583966	2.87391	0.00139986	0.00139986	0.000781073	0.336977	0.00270364	0.0010717	0.00433558	3.29134
Sample_Entropy_scale2_ROI05	0.707529	0.707529	0.673433	0.674066	0.0280327	0.000100739	-0.000709324	0.000910802	0.247062	0.477552	0.452555	0.456004	0.0704224	0.0062269	-0.0126317	0.0250855	0.655979	0.313169	0.289071	0.289751	0.109631	0.000622666	-0.000700355	0.00194569	0.935007
Sample_Entropy_scale2_ROI06	0.00389961	0.00389961	0.00349965	0.0026037	0.294467	0.00158482	0.000518278	0.00265137	2.95208	0.00039996	0.00039996	0.000341591	0.345121	0.0461322	0.0208798	0.0713846	3.62934	0.00019998	0.00019998	3.02999e-05	0.431634	0.00366896	0.00194747	0.00539045	4.23414
Sample_Entropy_scale2_ROI07	0.00319968	0.00319968	0.00269973	0.00195925	0.311471	0.0015564	0.000548613	0.0025642	3.06817	0.00019998	9.999e-05	0.00012431	0.37565	0.0463352	0.0228551	0.0698153	3.92046	9.999e-05	9.999e-05	1.87417e-05	0.448804	0.00356728	0.00194927	0.00518528	4.38009
Sample_Entropy_scale3_ROI01	0.155384	0.155384	0.137986	0.133972	0.139728	0.000831927	-0.000386242	0.0020501	1.35676	0.069593	0.0619938	0.0551705	0.185244	0.0273716	-0.00181576	0.056559	1.86308	0.0682932	0.0587941	0.0582126	0.192797	0.00180823	-0.000215685	0.00383214	1.77496
Sample_Entropy_scale3_ROI02	0.120488	0.120488	0.106789	0.103152	0.166621	0.00083104	-0.000263574	0.00192565	1.5083	0.0431957	0.0377962	0.0318503	0.216635	0.0266632	0.00121788	0.0521086	2.08176	0.0767923	0.0672933	0.065387	0.197866	0.00156926	-0.000235354	0.00337388	1.72758
Sample_Entropy_scale3_ROI03	0.00479952	0.00449955	0.00419958	0.00317687	0.296065	0.00169467	0.000512717	0.00287663	2.84847	0.00479952	0.0039996	0.00407013	0.281592	0.0405501	0.0123248	0.0687753	2.85418	0.00109989	0.0009999	0.000408443	0.375697	0.00339575	0.00147303	0.00531846	3.5087
Sample_Entropy_scale3_ROI04	0.0665933	0.0665933	0.0574943	0.054846	0.186281	0.0010641	-0.000134192	0.00226239	1.76419	0.0327967	0.0284972	0.0240111	0.220591	0.0313391	0.00293812	0.0597401	2.1922	0.0213979	0.0183982	0.0151119	0.253574	0.00230206	0.000330498	0.00427363	2.31971
Sample_Entropy_scale3_ROI05	0.9999	0.905509	0.854915	0.859156	-0.0393516	-0.000166206	-0.00112929	0.000796876	-0.342854	0.9999	0.978502	0.978844	-0.00559041	-0.00057876	-0.0229171	0.0217596	-0.0514724	0.845915	0.79942	0.801151	0.0170317	0.000112973	-0.00146016	0.0016861	0.142672
Sample_Entropy_scale3_ROI06	0.0216978	0.0216978	0.0192981	0.016894	0.229271	0.00146576	0.000182051	0.00274947	2.26842	0.0165983	0.0139986	0.0119027	0.241225	0.0386961	0.00772321	0.069669	2.48206	0.00429957	0.00309969	0.00274944	0.309635	0.00310576	0.000992233	0.00521929	2.91935
Sample_Entropy_scale3_ROI07	0.0390961	0.0390961	0.0346965	0.0323804	0.211064	0.00123645	2.39716e-05	0.00244893	2.02595	0.0173983	0.0145985	0.0121602	0.245667	0.035756	0.00697685	0.0645351	2.4683	0.00419958	0.00339966	0.00269805	0.317113	0.0029342	0.000953061	0.00491534	2.9424
Sample_Entropy_scale4_ROI01	0.468653	0.468653	0.384062	0.381821	0.0772254	0.000439902	-0.000782255	0.00166206	0.715081	0.454755	0.376562	0.374511	0.0844144	0.0119234	-0.0171308	0.0409775	0.8153	0.30057	0.238576	0.237477	0.122657	0.00110012	-0.00092582	0.00312605	1.0788
Sample_Entropy_scale4_ROI02	0.164784	0.164784	0.123388	0.123804	0.166493	0.000727474	-0.000292243	0.00174719	1.41731	0.120788	0.0918908	0.0865921	0.177907	0.0192022	-0.00414918	0.0425535	1.63367	0.107089	0.0814919	0.0805924	0.198976	0.00138759	-0.000274809	0.00304999	1.65826
Sample_Entropy_scale4_ROI03	0.130987	0.0354965	0.0267973	0.0243076	0.231362	0.0012256	8.04012e-05	0.0023708	2.12615	0.130987	0.10039	0.0946724	0.167042	0.0222869	-0.00507395	0.0496478	1.61825	0.0294971	0.0212979	0.0175596	0.260392	0.00218932	0.000303848	0.00407479	2.30683
Sample_Entropy_scale4_ROI04	0.194581	0.194581	0.148385	0.148852	0.141095	0.00071081	-0.000407826	0.00182945	1.26238	0.139886	0.108889	0.102347	0.161856	0.0202322	-0.0059116	0.0463759	1.53745	0.0970903	0.0728927	0.0737626	0.192033	0.00153685	-0.000297728	0.00337143	1.66426
Sample_Entropy_scale4_ROI05	0.79682	0.580742	0.481952	0.480672	-0.103037	-0.000365755	-0.00119842	0.00046691	-0.872662	0.722528	0.619038	0.619962	-0.063975	-0.00553759	-0.0245989	0.0135237	-0.577159	0.79682	0.685731	0.682226	-0.0626639	-0.000347327	-0.0016989	0.00100424	-0.510537
Sample_Entropy_scale4_ROI06	0.221078	0.167383	0.126587	0.125754	0.144817	0.00089045	-0.000375893	0.00215679	1.39696	0.221078	0.174383	0.166589	0.133694	0.0205748	-0.0100227	0.0511723	1.33591	0.105289	0.0790921	0.079388	0.180431	0.00174988	-0.000362355	0.00386212	1.64586
Sample_Entropy_scale4_ROI07	0.238576	0.238576	0.188481	0.18526	0.129579	0.000709806	-0.000470582	0.0018902	1.19465	0.226477	0.176482	0.170774	0.135405	0.0184304	-0.00954207	0.0464029	1.30897	0.0944906	0.0708929	0.0705191	0.193655	0.00168359	-0.00026553	0.00363272	1.71603
Sample_Entropy_scale5_ROI01	0.946505	0.913109	0.536546	0.539078	0.0508902	0.00027992	-0.000986448	0.00154629	0.439138	0.89741	0.520148	0.51967	0.0597345	0.0081206	-0.0212233	0.0374645	0.54979	0.946505	0.578842	0.583945	0.0573705	0.000499273	-0.001579	0.00257754	0.477269
Sample_Entropy_scale5_ROI02	1	1	0.893911	0.894926	0.0075731	3.25707e-05	-0.0010169	0.00108204	0.0616574	0.924908	0.556044	0.556629	0.0606255	0.00641531	-0.0173171	0.0301477	0.537036	0.9957	0.760924	0.7531	0.0345741	0.000237163	-0.00146935	0.00194368	0.276098
Sample_Entropy_scale5_ROI03	0.9974	0.661034	0.318268	0.316853	0.0994537	0.000528877	-0.000680818	0.00173857	0.868571	0.9974	0.775622	0.775624	0.0251293	0.00333266	-0.0250136	0.0316789	0.233573	0.719628	0.353465	0.35218	0.103336	0.000871592	-0.00112026	0.00286344	0.869327
Sample_Entropy_scale5_ROI04	0.986201	0.986201	0.69513	0.694556	0.0317258	0.000157689	-0.000986339	0.00130172	0.273836	0.959304	0.613939	0.609277	0.0494749	0.00606829	-0.0204281	0.0325646	0.454996	0.959304	0.609839	0.607951	0.0543337	0.000428538	-0.00144966	0.00230674	0.453289
Sample_Entropy_scale5_ROI05	0.525747	0.425057	0.178982	0.173786	-0.181245	-0.000597674	-0.00139324	0.000197891	-1.4925	0.525747	0.227277	0.235626	-0.139978	-0.0112039	-0.0291324	0.00672464	-1.24151	0.508849	0.226977	0.218526	-0.161229	-0.000833136	-0.00211527	0.000449	-1.29095
Sample_Entropy_scale5_ROI06	1	0.9982	0.786421	0.788622	0.019066	0.000114366	-0.00120018	0.00142891	0.172841	1	0.969603	0.968806	-0.00654819	-0.000970768	-0.0320058	0.0300643	-0.0621427	0.997	0.771423	0.770593	0.0276892	0.00026212	-0.00191807	0.00244231	0.238854
Sample_Entropy_scale5_ROI07	1	0.9994	0.836716	0.835047	-0.0364682	-0.000202615	-0.00142848	0.00102325	-0.328364	0.993501	0.733527	0.736202	-0.040838	-0.00558129	-0.0343833	0.0232207	-0.384981	1	0.987501	0.988418	-0.00978157	-8.61331e-05	-0.00212273	0.00195046	-0.084022

### Sheet: Regional narrowband
metric	P_CORR_PSIFX	pcorrPPL	ppermPPL	prawPPL	rho_PPL	estimate_PPL	95%_lower_ci_PPL	95%_upper_ci_PPL	tval_PPL	pcorrOcc	ppermOcc	prawOcc	rho_Occ	estimate_Occ	95%_lower_ci_Occ	95%_upper_ci_Occ	tval_Occ	pcorrSDI	ppermSDI	prawSDI	rho_SDI	estimate_SDI	95%_lower_ci_SDI	95%_upper_ci_SDI	tval_SDI
DCC_Cont_Cont	1	1	0.69773	0.694526	-0.0513689	-0.000204436	-0.00126767	0.000858795	-0.381994	1	0.824165	0.822085	-0.0270694	-0.00265628	-0.0259619	0.0206494	-0.226433	0.674933	0.252676	0.247818	-0.152559	-0.000968841	-0.00263798	0.000700298	-1.15315
DCC_Cont_Default	0.949105	0.863414	0.3454	0.338907	-0.127897	-0.000357075	-0.00111235	0.0003982	-0.939249	0.949105	0.474347	0.476274	-0.0851868	-0.0058553	-0.0223227	0.0106121	-0.706398	0.0930907	0.019698	0.0184666	-0.305876	-0.00137969	-0.00253725	-0.000222121	-2.36789
DCC_Cont_DorsAttn	1	0.9975	0.5822	0.574921	0.0773898	0.000213044	-0.000536339	0.000962427	0.564798	0.877212	0.404702	0.403737	0.0995075	0.00674985	-0.00949245	0.0229922	0.825607	1	0.879364	0.886375	-0.019534	-8.58862e-05	-0.00127102	0.00109925	-0.143974
DCC_Cont_Limbic	0.888111	0.732627	0.265173	0.2581	-0.149257	-0.000533959	-0.00149379	0.000425874	-1.1052	0.888111	0.4127	0.414266	-0.09685	-0.008529	-0.029534	0.012476	-0.806683	0.70303	0.265373	0.262713	-0.148411	-0.000857185	-0.00238957	0.000675199	-1.11131
DCC_Cont_SalVentAttn	1	1	0.8313	0.835375	-0.0264156	-8.71175e-05	-0.000982943	0.000808708	-0.193201	1	0.937588	0.931653	-0.0102483	-0.000833509	-0.0203442	0.0186772	-0.0848719	0.518548	0.168017	0.167879	-0.182592	-0.000974759	-0.00238507	0.000435553	-1.37312
DCC_Cont_SomMot	0.956304	0.943506	0.421758	0.414631	-0.108694	-0.000357503	-0.00124842	0.000533416	-0.797202	0.956304	0.487251	0.488454	-0.0828685	-0.00671661	-0.0261266	0.0126934	-0.687467	0.466853	0.147985	0.146304	-0.192545	-0.00102431	-0.00242953	0.000380902	-1.44816
DCC_Cont_subcortex	0.667433	0.275872	0.0648065	0.0626981	0.249198	0.000557774	-3.69555e-05	0.0011525	1.86323	0.238876	0.0678339	0.068105	0.215778	0.0118094	-0.00108867	0.0247074	1.81899	0.667433	0.243924	0.243207	0.155229	0.000551933	-0.000398029	0.0015019	1.15427
DCC_Cont_Vis	1	1	0.856114	0.851579	-0.0241084	-6.80626e-05	-0.00083969	0.000703564	-0.175238	1	0.739126	0.738168	-0.0400894	-0.00279153	-0.0195469	0.0139638	-0.33099	0.978202	0.512849	0.505859	-0.08941	-0.000405418	-0.00162403	0.000813192	-0.660944
DCC_Default_Cont	0.949105	0.863414	0.345365	0.338907	-0.127897	-0.000357075	-0.00111235	0.0003982	-0.939249	0.949105	0.474447	0.476274	-0.0851868	-0.0058553	-0.0223227	0.0106121	-0.706398	0.0930907	0.019702	0.0184666	-0.305876	-0.00137969	-0.00253725	-0.000222121	-2.36789
DCC_Default_Default	1	0.689531	0.238676	0.233691	-0.15721	-0.000582872	-0.00156957	0.000403824	-1.17359	1	0.764124	0.762205	-0.0363742	-0.00331408	-0.0250385	0.0184103	-0.303069	0.336266	0.0974903	0.0938598	-0.219677	-0.00131117	-0.00286676	0.000244408	-1.67453
DCC_Default_DorsAttn	1	1	0.8899	0.88772	-0.0180541	-4.76487e-05	-0.000769585	0.000674288	-0.131123	0.985101	0.5438	0.546705	-0.0721051	-0.00469539	-0.0203435	0.0109527	-0.596125	0.472853	0.1522	0.148452	-0.191884	-0.000816964	-0.00194504	0.000311108	-1.43877
DCC_Default_Limbic	0.957004	0.772823	0.2907	0.280934	-0.141222	-0.000537484	-0.00155379	0.000478824	-1.05067	0.957004	0.487951	0.488951	-0.0818816	-0.00767461	-0.0299767	0.0146274	-0.683657	0.564644	0.191681	0.18962	-0.172549	-0.00105956	-0.00267582	0.000556706	-1.30238
DCC_Default_SalVentAttn	1	1	0.684432	0.684002	0.0563909	0.000199296	-0.000758108	0.0011567	0.413552	0.9993	0.667733	0.664618	0.051525	0.00448664	-0.0163584	0.0253317	0.427608	1	0.767223	0.767322	-0.0400636	-0.000227087	-0.00174691	0.00129274	-0.296842
DCC_Default_SomMot	1	0.969103	0.462054	0.458413	-0.0983273	-0.000327176	-0.001229	0.00057465	-0.720751	1	0.736021	0.743774	-0.0390974	-0.00320536	-0.0228846	0.0164739	-0.323589	0.706629	0.267427	0.264797	-0.148576	-0.000789963	-0.00220478	0.000624851	-1.10926
DCC_Default_subcortex	1	1	0.668533	0.653941	0.0623548	0.000134877	-0.00045742	0.000727173	0.452402	0.411059	0.142357	0.134927	0.177762	0.00950413	-0.00319539	0.0222037	1.4868	1	0.958488	0.956673	-0.00753302	-2.61983e-05	-0.000966795	0.000914398	-0.0553346
DCC_Default_Vis	1	1	0.723728	0.715559	0.0508535	0.000144698	-0.000631677	0.000921073	0.37027	0.954005	0.480552	0.483333	0.0836552	0.00586864	-0.01096	0.0226973	0.692813	1	0.69943	0.697297	-0.0524374	-0.000240352	-0.00147468	0.000993976	-0.38685
DCC_DorsAttn_Cont	1	0.9975	0.582175	0.574921	0.0773898	0.000213044	-0.000536339	0.000962427	0.564798	0.877212	0.40464	0.403737	0.0995075	0.00674985	-0.00949245	0.0229922	0.825607	1	0.8793	0.886375	-0.019534	-8.58862e-05	-0.00127102	0.00109925	-0.143974
DCC_DorsAttn_Default	1	1	0.889889	0.88772	-0.0180541	-4.76487e-05	-0.000769585	0.000674288	-0.131123	0.985101	0.5439	0.546705	-0.0721051	-0.00469539	-0.0203435	0.0109527	-0.596125	0.472853	0.152185	0.148452	-0.191884	-0.000816964	-0.00194504	0.000311108	-1.43877
DCC_DorsAttn_DorsAttn	0.324868	0.181182	0.039896	0.0364266	-0.267499	-0.00139293	-0.00272381	-6.20473e-05	-2.0793	0.324868	0.0984902	0.100009	-0.191354	-0.0244195	-0.0539941	0.00515518	-1.64038	0.0385961	0.0069993	0.00627667	-0.345583	-0.00290855	-0.00499546	-0.000821634	-2.76884
DCC_DorsAttn_Limbic	1	0.9973	0.577642	0.567761	-0.0736185	-0.000335151	-0.00155944	0.000889134	-0.543857	1	0.733327	0.732901	0.0411079	0.00461682	-0.0221727	0.0314063	0.342377	0.565643	0.194281	0.190326	-0.171918	-0.00126489	-0.00320174	0.000671958	-1.29743
DCC_DorsAttn_SalVentAttn	0.232777	0.0733927	0.0119988	0.0119694	-0.323329	-0.0013008	-0.00233022	-0.00027139	-2.51043	0.232777	0.0637936	0.0660239	-0.215277	-0.0211098	-0.0439939	0.00177431	-1.83264	0.00759924	0.0009999	0.000871227	-0.416243	-0.00272768	-0.00432365	-0.00113171	-3.39543
DCC_DorsAttn_SomMot	0.477452	0.147185	0.029597	0.0277666	-0.28496	-0.0011703	-0.00223559	-0.000105006	-2.1825	0.477452	0.1704	0.164762	-0.163504	-0.0164114	-0.0400872	0.0072644	-1.37711	0.0746925	0.0152	0.0137746	-0.316368	-0.00209884	-0.00378444	-0.000413237	-2.47372
DCC_DorsAttn_subcortex	0.999	0.637836	0.221333	0.207467	0.171716	0.000297662	-0.000172407	0.000767732	1.25802	0.347065	0.119188	0.108266	0.191076	0.00814676	-0.0019747	0.0182682	1.59907	0.999	0.627863	0.618811	0.0667117	0.000185065	-0.000565271	0.0009354	0.489998
DCC_DorsAttn_Vis	1	0.817418	0.311469	0.308299	-0.135746	-0.000424268	-0.00126924	0.0004207	-0.997531	1	0.985101	0.985492	0.0023392	0.000179839	-0.0183095	0.0186692	0.0193236	0.648735	0.2366	0.233054	-0.159025	-0.000795382	-0.00212605	0.000535287	-1.1875
DCC_Limbic_Cont	0.888111	0.732627	0.265173	0.2581	-0.149257	-0.000533959	-0.00149379	0.000425874	-1.1052	0.888111	0.412759	0.414266	-0.09685	-0.008529	-0.029534	0.012476	-0.806683	0.70303	0.265373	0.262713	-0.148411	-0.000857185	-0.00238957	0.000675199	-1.11131
DCC_Limbic_Default	0.957004	0.772823	0.290671	0.280934	-0.141222	-0.000537484	-0.00155379	0.000478824	-1.05067	0.957004	0.487951	0.488951	-0.0818816	-0.00767461	-0.0299767	0.0146274	-0.683657	0.564644	0.191681	0.18962	-0.172549	-0.00105956	-0.00267582	0.000556706	-1.30238
DCC_Limbic_DorsAttn	1	0.9973	0.577642	0.567761	-0.0736185	-0.000335151	-0.00155944	0.000889134	-0.543857	1	0.733327	0.732901	0.0411079	0.00461682	-0.0221727	0.0314063	0.342377	0.565643	0.194281	0.190326	-0.171918	-0.00126489	-0.00320174	0.000671958	-1.29743
DCC_Limbic_Limbic	1	1	0.9975	0.997485	0.00448701	3.81289e-05	-0.00210596	0.00218222	0.0353295	1	0.846315	0.847753	-0.0222141	-0.00465456	-0.0526602	0.0433511	-0.192625	0.993201	0.559	0.556772	-0.0729323	-0.000997326	-0.00446757	0.00247292	-0.570957
DCC_Limbic_SalVentAttn	1	1	0.738326	0.736572	-0.0410652	-0.00021935	-0.00164549	0.00120678	-0.305565	1	0.956704	0.958806	0.00711922	0.000938235	-0.0303484	0.0322249	0.0595771	0.20248	0.0505949	0.049041	-0.253652	-0.00219642	-0.00442162	2.87874e-05	-1.96097
DCC_Limbic_SomMot	1	1	0.860014	0.860261	-0.0196524	-9.9733e-05	-0.0014577	0.00125824	-0.145907	0.979402	0.528047	0.530821	0.0743556	0.00931459	-0.0203764	0.0390056	0.623255	0.766523	0.30007	0.297955	-0.13629	-0.00111253	-0.00326191	0.00103685	-1.02832
DCC_Limbic_subcortex	0.995	0.857514	0.356436	0.334235	0.132059	0.000394217	-0.000412507	0.00120094	0.970815	0.374363	0.130226	0.118515	0.184895	0.0135985	-0.00378149	0.0309785	1.55442	0.995	0.5714	0.564419	0.0770036	0.000368256	-0.000915655	0.00165217	0.569825
DCC_Limbic_Vis	1	0.9993	0.6125	0.612002	-0.0653314	-0.000290523	-0.0014879	0.000906857	-0.482031	1	0.962404	0.96183	0.00590266	0.000647339	-0.025546	0.0268406	0.0490986	0.761424	0.29887	0.294873	-0.138332	-0.000993785	-0.00289552	0.000907955	-1.03817
DCC_SalVentAttn_Cont	1	1	0.8314	0.835375	-0.0264156	-8.71175e-05	-0.000982943	0.000808708	-0.193201	1	0.9375	0.931653	-0.0102483	-0.000833509	-0.0203442	0.0186772	-0.0848719	0.518548	0.1682	0.167879	-0.182592	-0.000974759	-0.00238507	0.000435553	-1.37312
DCC_SalVentAttn_Default	1	1	0.684432	0.684002	0.0563909	0.000199296	-0.000758108	0.0011567	0.413552	0.9993	0.667733	0.664618	0.051525	0.00448664	-0.0163584	0.0253317	0.427608	1	0.7672	0.767322	-0.0400636	-0.000227087	-0.00174691	0.00129274	-0.296842
DCC_SalVentAttn_DorsAttn	0.232777	0.0733927	0.012	0.0119694	-0.323329	-0.0013008	-0.00233022	-0.00027139	-2.51043	0.232777	0.0637936	0.0660239	-0.215277	-0.0211098	-0.0439939	0.00177431	-1.83264	0.00759924	0.0009999	0.000871227	-0.416243	-0.00272768	-0.00432365	-0.00113171	-3.39543
DCC_SalVentAttn_Limbic	1	1	0.738326	0.736572	-0.0410652	-0.00021935	-0.00164549	0.00120678	-0.305565	1	0.956704	0.958806	0.00711922	0.000938235	-0.0303484	0.0322249	0.0595771	0.20248	0.0505949	0.049041	-0.253652	-0.00219642	-0.00442162	2.87874e-05	-1.96097
DCC_SalVentAttn_SalVentAttn	0.716028	0.181282	0.0377038	0.0365463	-0.261705	-0.00149613	-0.00294116	-5.10989e-05	-2.05693	0.716028	0.285329	0.29151	-0.121651	-0.0170869	-0.0496925	0.0155188	-1.04111	0.0727927	0.0141	0.0134164	-0.310355	-0.00288108	-0.00518823	-0.000573919	-2.48087
DCC_SalVentAttn_SomMot	0.0956904	0.00969903	0.00139986	0.000948389	-0.415915	-0.00155687	-0.00248006	-0.000633685	-3.35034	0.0956904	0.0209	0.0220349	-0.266439	-0.0240631	-0.0448948	-0.00323138	-2.29484	0.0161984	0.00259974	0.00213181	-0.38785	-0.002353	-0.00385128	-0.000854731	-3.12003
DCC_SalVentAttn_subcortex	0.9998	0.815118	0.3241	0.306994	0.139455	0.0003495	-0.000329702	0.0010287	1.02229	0.279272	0.0963	0.0822394	0.20573	0.012714	-0.00186223	0.0272903	1.73286	0.9998	0.670233	0.666746	0.0573534	0.000230017	-0.000851059	0.00131109	0.422699
DCC_SalVentAttn_Vis	1	1	0.842216	0.839353	-0.0252663	-9.42796e-05	-0.00110743	0.000918875	-0.184871	0.9995	0.684932	0.681549	0.0492219	0.00453131	-0.0175212	0.0265839	0.408217	0.657334	0.242176	0.237697	-0.156803	-0.000945253	-0.0025443	0.000653796	-1.17439
DCC_SomMot_Cont	0.956304	0.943506	0.421758	0.414631	-0.108694	-0.000357503	-0.00124842	0.000533416	-0.797202	0.956304	0.487149	0.488454	-0.0828685	-0.00671661	-0.0261266	0.0126934	-0.687467	0.466853	0.147985	0.146304	-0.192545	-0.00102431	-0.00242953	0.000380902	-1.44816
DCC_SomMot_Default	1	0.969103	0.462054	0.458413	-0.0983273	-0.000327176	-0.001229	0.00057465	-0.720751	1	0.736074	0.743774	-0.0390974	-0.00320536	-0.0228846	0.0164739	-0.323589	0.706629	0.2675	0.264797	-0.148576	-0.000789963	-0.00220478	0.000624851	-1.10926
DCC_SomMot_DorsAttn	0.477452	0.147185	0.029597	0.0277666	-0.28496	-0.0011703	-0.00223559	-0.000105006	-2.1825	0.477452	0.170383	0.164762	-0.163504	-0.0164114	-0.0400872	0.0072644	-1.37711	0.0746925	0.0152	0.0137746	-0.316368	-0.00209884	-0.00378444	-0.000413237	-2.47372
DCC_SomMot_Limbic	1	1	0.860014	0.860261	-0.0196524	-9.9733e-05	-0.0014577	0.00125824	-0.145907	0.979402	0.528047	0.530821	0.0743556	0.00931459	-0.0203764	0.0390056	0.623255	0.766523	0.30007	0.297955	-0.13629	-0.00111253	-0.00326191	0.00103685	-1.02832
DCC_SomMot_SalVentAttn	0.0956904	0.00969903	0.00139986	0.000948389	-0.415915	-0.00155687	-0.00248006	-0.000633685	-3.35034	0.0956904	0.0209	0.0220349	-0.266439	-0.0240631	-0.0448948	-0.00323138	-2.29484	0.0161984	0.00259974	0.00213181	-0.38785	-0.002353	-0.00385128	-0.000854731	-3.12003
DCC_SomMot_SomMot	0.873613	0.70183	0.250725	0.240423	-0.144794	-0.000862374	-0.00237892	0.000654167	-1.12971	0.873613	0.40146	0.400152	-0.095935	-0.014103	-0.0480038	0.0197978	-0.826473	0.329667	0.0964904	0.0912852	-0.212521	-0.00205063	-0.00448335	0.000382095	-1.67464
DCC_SomMot_subcortex	1	1	0.982797	0.984395	0.00437165	1.11747e-05	-0.000688523	0.000710872	0.0317286	0.999	0.645865	0.645807	0.0552904	0.00348638	-0.0116871	0.0186599	0.456473	1	0.773564	0.770898	-0.0391905	-0.000161159	-0.00127075	0.000948427	-0.28855
DCC_SomMot_Vis	0.999	0.884812	0.3761	0.354654	0.126732	0.000337619	-0.000386422	0.00106166	0.926382	0.130787	0.0415958	0.0325699	0.251541	0.0165778	0.00119231	0.0319633	2.14063	0.999	0.628937	0.623312	0.0655729	0.000278496	-0.000866803	0.0014238	0.483089
DCC_subcortex_Cont	0.667433	0.275872	0.0647935	0.0626981	0.249198	0.000557774	-3.69555e-05	0.0011525	1.86323	0.238876	0.0678068	0.068105	0.215778	0.0118094	-0.00108867	0.0247074	1.81899	0.667433	0.2439	0.243207	0.155229	0.000551933	-0.000398029	0.0015019	1.15427
DCC_subcortex_Default	1	1	0.668467	0.653941	0.0623548	0.000134877	-0.00045742	0.000727173	0.452402	0.411059	0.142257	0.134927	0.177762	0.00950413	-0.00319539	0.0222037	1.4868	1	0.958488	0.956673	-0.00753302	-2.61983e-05	-0.000966795	0.000914398	-0.0553346
DCC_subcortex_DorsAttn	0.999	0.637836	0.221444	0.207467	0.171716	0.000297662	-0.000172407	0.000767732	1.25802	0.347065	0.119224	0.108266	0.191076	0.00814676	-0.0019747	0.0182682	1.59907	0.999	0.628026	0.618811	0.0667117	0.000185065	-0.000565271	0.0009354	0.489998
DCC_subcortex_Limbic	0.995	0.857514	0.356578	0.334235	0.132059	0.000394217	-0.000412507	0.00120094	0.970815	0.374363	0.13013	0.118515	0.184895	0.0135985	-0.00378149	0.0309785	1.55442	0.995	0.571357	0.564419	0.0770036	0.000368256	-0.000915655	0.00165217	0.569825
DCC_subcortex_SalVentAttn	0.9998	0.815118	0.324232	0.306994	0.139455	0.0003495	-0.000329702	0.0010287	1.02229	0.279272	0.0962904	0.0822394	0.20573	0.012714	-0.00186223	0.0272903	1.73286	0.9998	0.670234	0.666746	0.0573534	0.000230017	-0.000851059	0.00131109	0.422699
DCC_subcortex_SomMot	1	1	0.982798	0.984395	0.00437165	1.11747e-05	-0.000688523	0.000710872	0.0317286	0.999	0.645829	0.645807	0.0552904	0.00348638	-0.0116871	0.0186599	0.456473	1	0.773555	0.770898	-0.0391905	-0.000161159	-0.00127075	0.000948427	-0.28855
DCC_subcortex_subcortex	0.930207	0.930207	0.410823	0.399904	0.115996	0.000320716	-0.000428018	0.00106945	0.850981	0.505849	0.178136	0.179039	0.160027	0.0109031	-0.00526802	0.0270742	1.33948	0.766423	0.303691	0.297778	0.138548	0.000616365	-0.000570121	0.00180285	1.03205
DCC_subcortex_Vis	1	1	0.889167	0.888505	0.0204156	4.31272e-05	-0.000536509	0.000622764	0.147816	0.9993	0.657729	0.663209	0.0524059	0.00273025	-0.00982864	0.0152891	0.431895	0.9982	0.610761	0.605498	0.0691643	0.000235034	-0.000682091	0.00115216	0.509129
DCC_Vis_Cont	1	1	0.856114	0.851579	-0.0241084	-6.80626e-05	-0.00083969	0.000703564	-0.175238	1	0.739126	0.738168	-0.0400894	-0.00279153	-0.0195469	0.0139638	-0.33099	0.978202	0.512849	0.505859	-0.08941	-0.000405418	-0.00162403	0.000813192	-0.660944
DCC_Vis_Default	1	1	0.723728	0.715559	0.0508535	0.000144698	-0.000631677	0.000921073	0.37027	0.954005	0.480552	0.483333	0.0836552	0.00586864	-0.01096	0.0226973	0.692813	1	0.69943	0.697297	-0.0524374	-0.000240352	-0.00147468	0.000993976	-0.38685
DCC_Vis_DorsAttn	1	0.817418	0.311469	0.308299	-0.135746	-0.000424268	-0.00126924	0.0004207	-0.997531	1	0.985101	0.985492	0.0023392	0.000179839	-0.0183095	0.0186692	0.0193236	0.648735	0.236676	0.233054	-0.159025	-0.000795382	-0.00212605	0.000535287	-1.1875
DCC_Vis_Limbic	1	0.9993	0.612539	0.612002	-0.0653314	-0.000290523	-0.0014879	0.000906857	-0.482031	1	0.962404	0.96183	0.00590266	0.000647339	-0.025546	0.0268406	0.0490986	0.761424	0.2988	0.294873	-0.138332	-0.000993785	-0.00289552	0.000907955	-1.03817
DCC_Vis_SalVentAttn	1	1	0.842216	0.839353	-0.0252663	-9.42796e-05	-0.00110743	0.000918875	-0.184871	0.9995	0.684932	0.681549	0.0492219	0.00453131	-0.0175212	0.0265839	0.408217	0.657334	0.242176	0.237697	-0.156803	-0.000945253	-0.0025443	0.000653796	-1.17439
DCC_Vis_SomMot	0.999	0.884812	0.376213	0.354654	0.126732	0.000337619	-0.000386422	0.00106166	0.926382	0.130787	0.0415958	0.0325699	0.251541	0.0165778	0.00119231	0.0319633	2.14063	0.999	0.628937	0.623312	0.0655729	0.000278496	-0.000866803	0.0014238	0.483089
DCC_Vis_subcortex	1	1	0.889078	0.888505	0.0204156	4.31272e-05	-0.000536509	0.000622764	0.147816	0.9993	0.657963	0.663209	0.0524059	0.00273025	-0.00982864	0.0152891	0.431895	0.9982	0.610844	0.605498	0.0691643	0.000235034	-0.000682091	0.00115216	0.509129
DCC_Vis_Vis	1	0.462554	0.143186	0.131326	0.194949	0.00114221	-0.000361652	0.00264606	1.50891	0.0629937	0.0166	0.013517	0.2817	0.0406678	0.00815078	0.0731848	2.48466	1	0.722728	0.709638	0.0465889	0.000435601	-0.00200688	0.00287808	0.354311
INS_Control	0.9999	0.9997	0.70323	0.697096	0.0488191	0.00152272	-0.00469897	0.00774441	0.486226	0.9963	0.571343	0.559771	0.0593461	0.0453985	-0.105938	0.196735	0.595971	0.9999	0.760224	0.747982	0.0398985	0.00198908	-0.00857822	0.0125564	0.373951
INS_DMN	1	1	0.931107	0.930678	0.00874923	0.00028519	-0.00620962	0.00678	0.0872359	0.958804	0.383362	0.379443	0.0873228	0.0702169	-0.0877165	0.22815	0.883272	0.993401	0.515348	0.511126	-0.0697457	-0.00361889	-0.014517	0.0072792	-0.659708
INS_DorsAttn	0.90121	0.529847	0.110289	0.105397	0.185733	0.00459218	-0.000998155	0.0101825	1.63195	0.629137	0.141386	0.137932	0.159073	0.0964599	-0.0331934	0.226113	1.47805	0.90121	0.29647	0.293711	0.12653	0.00503688	-0.00428512	0.0143589	1.07344
INS_Limbic	1	1	0.9975	0.99768	0.00273223	6.90575e-05	-0.00517366	0.00531178	0.0261686	0.993501	0.531147	0.521861	-0.0670767	-0.0418818	-0.167807	0.0840437	-0.660751	1	0.958504	0.958477	0.00564967	0.000229673	-0.00856661	0.00902595	0.0518725
INS_SomMot	0.9997	0.9997	0.69603	0.691985	0.0413888	0.00114734	-0.0049075	0.00720218	0.376457	0.999	0.649935	0.648578	0.0450601	0.0307812	-0.112093	0.173655	0.428015	0.757324	0.20008	0.191672	0.146731	0.00658775	-0.00342916	0.0166047	1.30656
INS_VentAttn	1	1	0.807919	0.804493	0.0242744	0.000681528	-0.00526955	0.00663261	0.227517	0.689831	0.163884	0.1605	0.142185	0.0981384	-0.0424925	0.238769	1.38639	1	0.955804	0.952471	0.000986376	4.51442e-05	-0.0100372	0.0101275	0.00889545
INS_Vis	0.89711	0.89711	0.29837	0.285431	0.10673	0.00283075	-0.00269226	0.00835376	1.01825	0.714829	0.181982	0.172374	0.134708	0.0879519	-0.0439345	0.219838	1.32487	0.258674	0.0438956	0.0420055	0.212934	0.00884217	-0.000340399	0.0180247	1.91303
OutNetworkConn_roi001	1	1	0.230069	0.22703	-0.1211	-0.00175812	-0.00462966	0.00111342	-1.21636	0.927407	0.0679544	0.0674297	-0.180687	-0.0647394	-0.134219	0.00474017	-1.85114	1	0.273146	0.268523	-0.11718	-0.00272564	-0.0075893	0.00213803	-1.11335
OutNetworkConn_roi002	1	0.977102	0.0912189	0.0903186	-0.168613	-0.00195336	-0.0042287	0.000321984	-1.70554	0.912109	0.0641797	0.0627013	-0.181882	-0.0519572	-0.10734	0.00342545	-1.8638	1	0.719916	0.713862	-0.0371019	-0.000689574	-0.00460012	0.00322097	-0.350324
OutNetworkConn_roi003	0.9989	0.982802	0.0996897	0.0960288	-0.18085	-0.00201929	-0.004377	0.000338413	-1.70152	0.9989	0.165399	0.159384	-0.14619	-0.0399684	-0.0960935	0.0161567	-1.41477	0.944206	0.0693485	0.0712673	-0.199992	-0.00360889	-0.0075916	0.000373818	-1.8002
OutNetworkConn_roi004	0.388361	0.267973	0.00669933	0.00589104	0.306512	0.00474655	0.00141701	0.00807609	2.83218	0.283172	0.0059994	0.00685694	0.285417	0.107659	0.0300917	0.185227	2.75739	0.388361	0.0109989	0.0104085	0.29569	0.00751188	0.00188023	0.0131435	2.64996
OutNetworkConn_roi005	0.995	0.640636	0.0222978	0.0243516	-0.217037	-0.00437445	-0.00837095	-0.00037795	-2.17455	0.932907	0.0726927	0.0693567	-0.176627	-0.0891154	-0.187027	0.00879632	-1.80819	0.995	0.123788	0.123232	-0.148051	-0.00484067	-0.0117272	0.00204589	-1.39646
OutNetworkConn_roi006	1	1	0.245375	0.249387	0.10963	0.00190006	-0.00153259	0.0053327	1.09968	1	0.453555	0.450621	0.074562	0.0318508	-0.0521367	0.115838	0.753412	0.9998	0.1784	0.173573	0.134492	0.00375362	-0.00206929	0.00957652	1.28067
OutNetworkConn_roi007	0.972003	0.958604	0.0762924	0.0780579	0.184544	0.00246706	-0.000348026	0.00528214	1.74106	0.972003	0.0891911	0.0904781	0.171501	0.0564826	-0.010529	0.123494	1.67453	0.673233	0.0281972	0.0267733	0.244196	0.00532125	0.00062538	0.0100171	2.25125
OutNetworkConn_roi008	1	1	0.878512	0.871783	0.0160957	0.000321258	-0.0036553	0.00429782	0.1605	1	0.929107	0.92584	0.00926297	0.0045589	-0.0924728	0.101591	0.0933412	1	0.235976	0.237369	0.124929	0.0040333	-0.00271093	0.0107775	1.18811
OutNetworkConn_roi009	0.9977	0.580842	0.0222978	0.0202982	-0.230585	-0.00343251	-0.00631877	-0.000546247	-2.36267	0.352865	0.0103031	0.00951111	-0.254333	-0.0933711	-0.163373	-0.023369	-2.64989	0.9977	0.145915	0.139214	-0.156217	-0.00372738	-0.00868942	0.00123467	-1.49234
OutNetworkConn_roi010	1	0.862714	0.0534053	0.0484424	-0.216511	-0.00287251	-0.00575628	1.12643e-05	-1.97891	0.9995	0.190019	0.193579	-0.136079	-0.0444011	-0.112755	0.0239522	-1.29051	1	0.64983	0.641054	-0.050628	-0.00106653	-0.00591051	0.00377745	-0.437419
OutNetworkConn_roi011	1	1	0.48843	0.485278	-0.0834436	-0.00113962	-0.00388182	0.00160257	-0.825639	1	0.365186	0.366305	-0.0974887	-0.032699	-0.0991702	0.0337722	-0.977301	1	0.567922	0.571256	-0.0695298	-0.00149227	-0.00604998	0.00306545	-0.650469
OutNetworkConn_roi012	0.9999	0.786221	0.0386961	0.0375035	0.241851	0.00384231	0.000266355	0.00741827	2.13465	0.912209	0.0575942	0.0627187	0.203784	0.0792798	-0.0035955	0.162155	1.90048	0.9999	0.188681	0.187278	0.161443	0.00415987	-0.00189809	0.0102178	1.36421
OutNetworkConn_roi013	1	0.9972	0.135086	0.134014	-0.149945	-0.00319136	-0.00738436	0.00100163	-1.51209	0.471353	0.0168983	0.0148235	-0.239396	-0.125855	-0.226492	-0.0252174	-2.48449	1	0.375562	0.382089	-0.0926877	-0.00317794	-0.0103658	0.00400995	-0.878357
OutNetworkConn_roi014	1	1	0.551845	0.547015	0.0636972	0.0011826	-0.00261716	0.00498236	0.618314	1	0.365763	0.362106	0.0966252	0.0445046	-0.0472198	0.136229	0.963933	0.893011	0.0575942	0.0552669	0.212947	0.00644152	0.000116451	0.0127666	2.02325
OutNetworkConn_roi015	1	0.969203	0.0859914	0.0841768	0.186407	0.00249953	-0.000319785	0.00531885	1.76133	1	0.29537	0.289595	0.111012	0.0365001	-0.0310632	0.104063	1.07327	0.605839	0.0235976	0.0216538	0.255709	0.00554692	0.000857011	0.0102368	2.34971
OutNetworkConn_roi016	1	1	0.60014	0.598919	-0.0546094	-0.00113155	-0.00525419	0.00299109	-0.545286	1	0.584142	0.590105	-0.0521672	-0.0266536	-0.127251	0.0739441	-0.526373	1	0.9993	0.99947	0.000707723	2.35728e-05	-0.00698934	0.00703649	0.00667789
OutNetworkConn_roi017	1	1	0.731671	0.734295	0.0293285	0.000292345	-0.00187616	0.00246085	0.267831	1	0.320757	0.322963	0.0980946	0.0240222	-0.0269801	0.0750244	0.935728	1	0.295637	0.284033	0.115855	0.00184952	-0.00176035	0.00545939	1.01787
OutNetworkConn_roi018	1	1	0.568443	0.559765	0.0417574	0.000575987	-0.00241294	0.00356492	0.382846	1	0.438656	0.42997	0.0731937	0.0249129	-0.045751	0.0955768	0.700411	1	0.694531	0.683139	0.0368141	0.000818455	-0.00418796	0.00582487	0.324784
OutNetworkConn_roi019	1	1	0.450555	0.439183	0.0716843	0.000927257	-0.00196779	0.00382231	0.636313	1	0.425157	0.424267	0.0781536	0.0250222	-0.0427515	0.0927959	0.733484	0.990601	0.115088	0.110884	0.176027	0.00365546	-0.00111832	0.00842924	1.52127
OutNetworkConn_roi020	1	1	0.69623	0.691808	-0.0444047	-0.000687505	-0.00376953	0.00239452	-0.443166	1	0.862314	0.865788	-0.0198518	-0.00757829	-0.0828285	0.067672	-0.200074	1	0.609039	0.601146	-0.0568098	-0.00141846	-0.00666704	0.00383013	-0.536909
OutNetworkConn_roi021	1	0.627637	0.0229977	0.0235218	-0.259299	-0.00423789	-0.00777599	-0.000699793	-2.37961	1	0.425857	0.4338	-0.0901157	-0.0354294	-0.11939	0.0485312	-0.83833	1	0.223578	0.222313	-0.146964	-0.00377315	-0.00973726	0.00219096	-1.25685
OutNetworkConn_roi022	1	0.989201	0.109889	0.107443	-0.181867	-0.00271477	-0.00577081	0.000341266	-1.76482	0.89561	0.0617938	0.0587934	-0.198705	-0.0719709	-0.144692	0.000750438	-1.96617	1	0.484152	0.483969	-0.0873755	-0.00206432	-0.00734078	0.00321213	-0.777253
OutNetworkConn_roi023	1	1	0.761324	0.763684	0.0317098	0.000341788	-0.00200665	0.00269023	0.289137	1	0.864314	0.863239	-0.0179314	-0.00476688	-0.0602824	0.0507486	-0.170587	1	0.350665	0.354279	0.107948	0.0018804	-0.00203944	0.00580024	0.953035
OutNetworkConn_roi024	1	1	0.889411	0.890515	-0.035011	-0.00053724	-0.00376308	0.0026886	-0.330866	1	0.918708	0.918099	-0.0171076	-0.00643292	-0.0834921	0.0706262	-0.165848	1	0.866513	0.866152	-0.0242382	-0.00059466	-0.00603001	0.00484069	-0.217354
OutNetworkConn_roi025	1	1	0.405759	0.396726	-0.113433	-0.00176577	-0.00498674	0.00145519	-1.08912	1	0.640836	0.639727	-0.0586398	-0.0220066	-0.0990261	0.0550129	-0.567649	1	0.640136	0.632314	-0.0653327	-0.00160207	-0.00704956	0.00384542	-0.584267
OutNetworkConn_roi026	1	1	0.636736	0.639399	-0.0585035	-0.000805021	-0.00369132	0.00208127	-0.554107	0.9991	0.186881	0.176464	-0.142976	-0.048722	-0.1174	0.0199562	-1.4094	1	0.891311	0.891581	0.0091021	0.000201183	-0.00467166	0.00507402	0.0820229
OutNetworkConn_roi027	1	0.972103	0.0846915	0.0861867	-0.200003	-0.0030387	-0.00627207	0.000194664	-1.86707	0.859814	0.0522948	0.051369	-0.210154	-0.0775653	-0.153397	-0.00173323	-2.03208	1	0.327867	0.327444	-0.118812	-0.00283393	-0.00827152	0.00260367	-1.0354
OutNetworkConn_roi028	1	1	0.893011	0.891041	-0.00632231	-9.21827e-05	-0.00330296	0.00311859	-0.0570383	1	0.922208	0.9247	-0.0192897	-0.00694092	-0.0825523	0.0686705	-0.182371	1	0.465153	0.469768	0.0739231	0.00172545	-0.00362882	0.00707972	0.640219
OutNetworkConn_roi029	1	0.9999	0.187881	0.184608	-0.174266	-0.00259333	-0.00612234	0.000935686	-1.45993	1	0.665733	0.67921	-0.0539244	-0.0193763	-0.099761	0.0610084	-0.478878	1	0.227977	0.23336	-0.150165	-0.00358685	-0.0094198	0.00224609	-1.22167
OutNetworkConn_roi030	1	0.867713	0.0556944	0.0496336	-0.195725	-0.00359699	-0.00718809	-5.88564e-06	-1.98993	0.640236	0.0322968	0.0252595	-0.220264	-0.0998372	-0.187008	-0.0126663	-2.27535	1	0.287271	0.279723	-0.114495	-0.00337546	-0.00954188	0.00279097	-1.08749
OutNetworkConn_roi031	1	1	0.623938	0.618973	-0.0573998	-0.000994631	-0.00466094	0.00267167	-0.538964	0.918108	0.0676932	0.0643407	-0.189206	-0.0805219	-0.16663	0.00558583	-1.8578	1	0.753025	0.750864	0.0357012	0.000992067	-0.00517919	0.00716332	0.31937
OutNetworkConn_roi032	1	1	0.946889	0.947099	0.00726559	5.62733e-05	-0.00163018	0.00174273	0.066291	1	0.454291	0.450306	0.0764035	0.0145606	-0.0251729	0.0542941	0.728031	1	0.464154	0.45699	0.087019	0.00109559	-0.00173506	0.00392625	0.768934
OutNetworkConn_roi033	1	1	0.755624	0.751359	0.0366993	0.000480197	-0.00254797	0.00350836	0.315041	1	0.59874	0.60256	-0.0540489	-0.0174151	-0.0873313	0.0525012	-0.49485	1	0.682632	0.681897	0.0517619	0.00109906	-0.00391757	0.00611569	0.435246
OutNetworkConn_roi034	0.986901	0.922508	0.0681477	0.0630277	0.203764	0.00149062	-0.000121473	0.00310271	1.83698	0.836316	0.049985	0.0471417	0.208095	0.0375933	-2.10404e-05	0.0752077	1.98556	0.986901	0.106617	0.103482	0.189398	0.00229018	-0.000441288	0.00502164	1.66571
OutNetworkConn_roi035	1	1	0.760924	0.760241	0.0346016	0.000434819	-0.00249123	0.00336087	0.295225	1	0.657334	0.656776	-0.047868	-0.0148317	-0.0822967	0.0526333	-0.436757	1	0.382762	0.375444	0.104441	0.00211478	-0.00270364	0.00693319	0.871941
OutNetworkConn_roi036	1	1	0.759776	0.758753	-0.0412547	-0.000300337	-0.00195568	0.00135501	-0.360452	1	0.522748	0.520822	0.0664068	0.0118704	-0.0265248	0.0502656	0.614208	1	0.442	0.433327	-0.0922056	-0.00112246	-0.00393793	0.00169301	-0.792041
OutNetworkConn_roi037	1	1	0.582242	0.571048	-0.0635864	-0.00085404	-0.00381099	0.00210291	-0.5738	1	0.308769	0.304028	-0.108423	-0.0358998	-0.105229	0.0334293	-1.02873	1	0.768023	0.767339	-0.0301112	-0.000648541	-0.00559623	0.00429915	-0.260412
OutNetworkConn_roi038	1	1	0.248575	0.251556	0.115337	0.0013235	-0.00103817	0.00368517	1.11335	0.9993	0.183518	0.184067	0.133454	0.0378914	-0.018873	0.0946559	1.32615	0.994401	0.125613	0.121819	0.162698	0.00302032	-0.000935972	0.0069766	1.51667
OutNetworkConn_roi039	1	1	0.4322	0.430283	0.0718448	0.000799995	-0.0014864	0.00308639	0.695127	1	0.40394	0.402043	0.0821097	0.0226791	-0.0325259	0.077884	0.816157	1	0.822047	0.819007	0.0196804	0.00035602	-0.00352337	0.00423542	0.182321
OutNetworkConn_roi040	1	1	0.589841	0.586796	0.0502479	0.000598953	-0.00211012	0.00330802	0.439238	1	0.779222	0.775626	0.0246735	0.00727804	-0.055904	0.0704601	0.228848	1	0.30247	0.301336	0.116514	0.00224778	-0.00223906	0.00673462	0.995269
OutNetworkConn_roi041	1	1	0.589641	0.586035	0.0501949	0.00068719	-0.00224823	0.00362261	0.465086	1	0.59564	0.594568	0.0482604	0.0162941	-0.0534576	0.0860458	0.46409	1	0.2623	0.262497	0.118418	0.00256456	-0.00229437	0.00742349	1.04857
OutNetworkConn_roi042	1	1	0.383362	0.373956	0.0793866	0.000898404	-0.00153246	0.00332927	0.734239	1	0.528153	0.5214	0.0597103	0.0168001	-0.0411163	0.0747165	0.576285	1	0.273109	0.267136	0.11076	0.0020233	-0.00204362	0.00609022	0.988374
OutNetworkConn_roi043	1	0.567543	0.019998	0.0195006	-0.273127	-0.00375997	-0.00673664	-0.000783301	-2.50946	1	0.242076	0.244233	-0.133435	-0.0436848	-0.11378	0.0264099	-1.23815	0.785621	0.0380962	0.0374444	-0.246396	-0.00544191	-0.0104909	-0.000392871	-2.14126
OutNetworkConn_roi044	1	1	0.342366	0.336669	0.0976548	0.00131001	-0.00156757	0.0041876	0.904428	1	0.270173	0.274524	0.112971	0.037607	-0.0307171	0.105931	1.09351	1	0.562944	0.556242	0.0605336	0.00131564	-0.00352769	0.00615898	0.53966
OutNetworkConn_roi045	0.9992	0.80212	0.0434174	0.0395877	0.219086	0.0022976	7.26227e-05	0.00452257	2.05152	0.9992	0.18341	0.178789	0.136845	0.0352902	-0.0179305	0.0885108	1.31735	0.537246	0.0189057	0.0173225	0.265684	0.00454581	0.000837952	0.00825367	2.43565
OutNetworkConn_roi046	0.0308969	0.00639936	0.00019998	6.48831e-05	0.423862	0.00504138	0.00256943	0.00751333	4.05169	0.0108989	0.00039996	0.000134251	0.385688	0.115629	0.0573066	0.17395	3.93876	0.0308969	0.00029997	0.00045893	0.381885	0.00749823	0.003306	0.0116905	3.55337
OutNetworkConn_roi047	0.871413	0.510149	0.0164984	0.0161742	-0.234368	-0.00487139	-0.00899688	-0.000745899	-2.34587	0.459454	0.0146985	0.0142919	-0.239462	-0.125284	-0.225435	-0.0251323	-2.48522	0.871413	0.0487951	0.0504353	-0.198214	-0.00664826	-0.0136995	0.000402986	-1.87313
OutNetworkConn_roi048	1	1	0.742026	0.736289	0.0330047	0.000649426	-0.00326922	0.00456807	0.329246	1	0.556544	0.560742	0.05624	0.0272907	-0.0682313	0.122813	0.567594	1	0.786721	0.789344	0.031134	0.000984085	-0.0056677	0.00763587	0.293915
OutNetworkConn_roi049	1	1	0.634437	0.62696	-0.057884	-0.00145727	-0.00646535	0.00355081	-0.57809	1	0.754025	0.755802	0.0262833	0.0163091	-0.106014	0.138632	0.26488	1	0.90011	0.893211	-0.0173903	-0.000702008	-0.00920476	0.00780074	-0.164025
OutNetworkConn_roi050	0.50275	0.50275	0.0173983	0.0157905	0.269423	0.00433017	0.000818033	0.00784231	2.4494	0.217678	0.00489951	0.00471844	0.298055	0.118478	0.0373375	0.199619	2.90086	0.0722928	0.00169983	0.00118713	0.367714	0.0097899	0.00405524	0.0155245	3.39155
OutNetworkConn_roi051	1	1	0.510449	0.511758	0.0651071	0.000948138	-0.00242136	0.00431763	0.559028	0.69793	0.0277972	0.0300791	0.229576	0.0823547	0.00617887	0.158531	2.14782	0.990401	0.117088	0.110391	0.186435	0.00419443	-0.00110983	0.00949869	1.57099
OutNetworkConn_roi052	1	1	0.919008	0.910477	-0.00216801	-2.12533e-05	-0.00233894	0.00229643	-0.0182179	1	0.586741	0.591177	-0.0639888	-0.0155157	-0.0686854	0.037654	-0.57974	1	0.90331	0.905072	0.00403237	6.3495e-05	-0.00374952	0.00387651	0.0330825
OutNetworkConn_roi053	1	1	0.762524	0.762377	-0.0415817	-0.000679814	-0.0043645	0.00300487	-0.366536	1	0.989201	0.98856	-0.00255453	-0.00102693	-0.0869887	0.0849349	-0.0237336	1	0.680532	0.679947	0.0493268	0.0012966	-0.00482184	0.00741504	0.42101
OutNetworkConn_roi054	1	1	0.674733	0.677482	-0.0418137	-0.00105997	-0.00610675	0.0039868	-0.41726	0.9959	0.132387	0.131542	-0.149342	-0.0934563	-0.215454	0.0285414	-1.52189	1	0.751125	0.753091	-0.0334211	-0.00135741	-0.00990415	0.00718932	-0.315529
OutNetworkConn_roi055	1	1	0.767723	0.779486	0.0251527	0.000572819	-0.00399783	0.00514347	0.248981	1	0.771523	0.78008	0.0232743	0.0130605	-0.0981387	0.12426	0.233338	1	0.786221	0.781201	0.0265718	0.000964295	-0.00667383	0.00860242	0.250813
OutNetworkConn_roi056	1	1	0.744426	0.746285	0.0306743	0.000438205	-0.00286513	0.00374154	0.263543	1	0.90261	0.907102	-0.0190321	-0.00672411	-0.0832499	0.0698017	-0.174564	1	0.90211	0.893693	-0.0214947	-0.000494513	-0.00596305	0.00497403	-0.179652
OutNetworkConn_roi057	1	1	0.564844	0.56604	-0.0654306	-0.00153811	-0.00647626	0.00340005	-0.618799	1	0.775222	0.782509	0.0265887	0.0153449	-0.102801	0.133491	0.258032	1	0.248875	0.24841	0.124096	0.00472104	-0.0035832	0.0130253	1.12944
OutNetworkConn_roi058	1	1	0.940606	0.940171	0.00226983	4.33873e-05	-0.00422314	0.00430991	0.0202029	1	0.743026	0.752056	0.0272967	0.0128447	-0.0870219	0.112711	0.255523	1	0.957404	0.957402	0.00195891	6.06738e-05	-0.00707409	0.00719544	0.0168946
OutNetworkConn_roi059	1	1	0.966803	0.963253	-0.0098258	-0.000221647	-0.00516324	0.00471994	-0.0891092	1	0.789221	0.784231	0.0267651	0.0148721	-0.101613	0.131357	0.253646	1	0.79952	0.794008	0.0284445	0.0010125	-0.00711021	0.00913521	0.24764
OutNetworkConn_roi060	0.432457	0.0387961	0.00119988	0.000564427	-0.336772	-0.00860914	-0.0134054	-0.00381288	-3.56602	0.0562944	0.00109989	0.000847602	-0.324155	-0.204024	-0.321417	-0.0866307	-3.45275	0.432457	0.0136986	0.0123072	-0.260703	-0.0107221	-0.0190819	-0.0023622	-2.54804
OutNetworkConn_roi061	1	1	0.732527	0.722452	-0.0490628	-0.000958196	-0.00519835	0.00328195	-0.448952	1	0.830417	0.829772	0.0179288	0.00857931	-0.0915539	0.108712	0.170216	1	0.428457	0.421172	0.0909712	0.00280205	-0.00424429	0.00984838	0.790021
OutNetworkConn_roi062	1	1	0.485251	0.480662	-0.0708507	-0.00185024	-0.00704074	0.00334026	-0.708183	1	0.734227	0.732012	-0.0340713	-0.0219347	-0.148791	0.104922	-0.343515	1	0.727827	0.732769	0.0362749	0.00151408	-0.0072682	0.0102964	0.342505
OutNetworkConn_roi063	1	1	0.524848	0.523612	0.0661328	0.00142575	-0.00350211	0.00635362	0.574794	1	0.412059	0.40659	0.085855	0.0456756	-0.0685877	0.159939	0.794153	0.90421	0.0642936	0.0580886	0.219646	0.00755788	-0.000390489	0.0155063	1.88907
OutNetworkConn_roi064	1	0.991901	0.119188	0.113683	-0.190044	-0.00361318	-0.00804783	0.000821478	-1.61866	1	0.521648	0.53026	-0.069207	-0.0320975	-0.134416	0.0702208	-0.623224	1	0.512749	0.501935	-0.0795897	-0.00237943	-0.00967889	0.00492003	-0.647604
OutNetworkConn_roi065	1	1	0.371137	0.368159	-0.0898145	-0.00132029	-0.00423892	0.00159833	-0.898709	1	0.479992	0.474523	-0.0745784	-0.0270393	-0.0983236	0.0442449	-0.753579	1	0.667734	0.675756	0.0455905	0.00107098	-0.00386994	0.00601191	0.430627
OutNetworkConn_roi066	1	1	0.573643	0.576709	-0.0649568	-0.00134018	-0.00572776	0.00304739	-0.60683	1	0.627137	0.625163	-0.0536144	-0.0272238	-0.131726	0.0772786	-0.517547	1	0.434457	0.43422	0.0899359	0.00298524	-0.00437884	0.0103493	0.805356
OutNetworkConn_roi067	1	1	0.461084	0.44843	-0.0824306	-0.000625463	-0.00237157	0.00112065	-0.711634	1	0.602841	0.609699	-0.0546445	-0.0102524	-0.0507775	0.0302727	-0.502607	1	0.708271	0.702308	-0.0425607	-0.000524212	-0.00343987	0.00239144	-0.357188
OutNetworkConn_roi068	0.80352	0.433857	0.0129987	0.0123767	0.249159	0.00327218	0.000375723	0.00616864	2.24438	0.454355	0.0148985	0.0140802	0.242052	0.0797904	0.0120215	0.147559	2.33909	0.80352	0.039696	0.0397036	0.218993	0.00477627	-8.68145e-05	0.00963936	1.95121
OutNetworkConn_roi069	1	1	0.726127	0.72384	0.0281128	0.000276073	-0.00200995	0.0025621	0.239921	1	0.310269	0.312088	0.10419	0.0251612	-0.0272861	0.0776086	0.953094	1	0.560144	0.562066	0.0649726	0.00104171	-0.00276277	0.00484618	0.543972
OutNetworkConn_roi070	1	1	0.679632	0.669024	-0.0521573	-0.000730055	-0.003617	0.00215689	-0.502393	1	0.679032	0.673512	-0.0481873	-0.0166104	-0.086135	0.0529141	-0.474645	1	0.343266	0.338192	-0.0997392	-0.00222304	-0.00707594	0.00262987	-0.910063
OutNetworkConn_roi071	1	1	0.547745	0.545447	-0.0801073	-0.00126772	-0.00471269	0.00217724	-0.731083	1	0.854015	0.850994	-0.0271671	-0.0105027	-0.0917383	0.0707329	-0.256852	1	0.819618	0.817036	0.021391	0.000537212	-0.00522377	0.00629819	0.185257
OutNetworkConn_roi072	1	1	0.314869	0.310799	-0.126908	-0.00170406	-0.00468849	0.00128038	-1.13435	1	0.436356	0.430704	-0.0901758	-0.0295197	-0.0992177	0.0401783	-0.841431	1	0.9957	0.996241	-0.00767106	-0.000162646	-0.00513984	0.00481454	-0.064921
OutNetworkConn_roi073	1	0.9997	0.179582	0.177017	0.119754	0.00169696	-0.00132043	0.00471434	1.11729	1	0.282772	0.280057	0.100261	0.0355606	-0.036637	0.107758	0.978528	1	0.339566	0.33396	0.098891	0.00231251	-0.00279063	0.00741565	0.900271
OutNetworkConn_roi074	1	1	0.876812	0.877267	-0.0461889	-0.000789515	-0.00444973	0.0028707	-0.428529	1	0.89561	0.896573	-0.0252056	-0.0105263	-0.0972811	0.0762285	-0.241051	1	0.80082	0.795688	0.0180776	0.000490423	-0.00563912	0.00661997	0.158953
OutNetworkConn_roi075	1	1	0.587541	0.588002	-0.0586022	-0.000825253	-0.00374766	0.00209715	-0.561013	0.988501	0.117888	0.111431	-0.1638	-0.0572215	-0.126852	0.0124087	-1.63263	1	0.861514	0.860149	-0.0190638	-0.00043222	-0.0053743	0.00450986	-0.173749
OutNetworkConn_roi076	1	0.9987	0.148385	0.145725	-0.171148	-0.00227541	-0.0052734	0.000722577	-1.50784	0.811319	0.0393961	0.0432546	-0.218597	-0.0713918	-0.14026	-0.00252397	-2.05948	1	0.406159	0.400504	-0.098889	-0.00208935	-0.00708092	0.00290223	-0.831572
OutNetworkConn_roi077	1	1	0.612939	0.618357	-0.0667911	-0.00107064	-0.00439958	0.0022583	-0.638946	1	0.414659	0.410859	-0.0898958	-0.0353803	-0.115094	0.0443337	-0.881767	1	0.90411	0.906687	-0.0188034	-0.000479873	-0.00610148	0.00514173	-0.169587
OutNetworkConn_roi078	1	0.994401	0.126187	0.121008	-0.187257	-0.00303473	-0.00656555	0.000496096	-1.70754	1	0.378362	0.383549	-0.099596	-0.0388114	-0.121679	0.0440564	-0.930466	0.999	0.158384	0.155451	-0.170334	-0.00434949	-0.0102288	0.00152984	-1.46973
OutNetworkConn_roi079	1	1	0.866913	0.865663	0.0118861	0.000160695	-0.00288616	0.00320756	0.10478	1	0.751525	0.749913	0.0296669	0.0098843	-0.0612159	0.0809845	0.276186	1	0.859714	0.860922	0.0133927	0.0002935	-0.0047994	0.0053864	0.114491
OutNetworkConn_roi080	1	1	0.666133	0.66347	-0.0489267	-0.000853727	-0.00432645	0.002619	-0.488399	1	0.348865	0.330998	-0.0979229	-0.0421491	-0.126606	0.0423076	-0.991473	1	0.962304	0.962722	0.00212002	5.94797e-05	-0.00584768	0.00596664	0.020004
OutNetworkConn_roi081	1	1	0.362164	0.365033	0.0892366	0.00137567	-0.00198437	0.00473572	0.813386	1	0.79502	0.794422	-0.0289953	-0.011126	-0.0909405	0.0686885	-0.27694	0.883012	0.0573943	0.0527614	0.21743	0.0055048	-5.6764e-05	0.0110664	1.9664
OutNetworkConn_roi082	1	1	0.509149	0.513308	0.0637817	0.000949019	-0.00247121	0.00436924	0.551248	1	0.69773	0.696537	-0.0456271	-0.0168712	-0.096446	0.0627035	-0.421209	0.982202	0.0993	0.0964204	0.192504	0.00464644	-0.000976722	0.0102696	1.6416
OutNetworkConn_roi083	1	0.9966	0.135086	0.129564	0.178425	0.00225379	-0.000702242	0.00520983	1.51472	1	0.578642	0.583215	0.0587447	0.0182158	-0.0501	0.0865317	0.529729	0.714729	0.0294971	0.0304246	0.256783	0.00526703	0.000439456	0.0100946	2.16752
OutNetworkConn_roi084	1	1	0.305969	0.29926	0.115528	0.00153039	-0.00138184	0.00444263	1.04401	1	0.737526	0.728977	0.0381378	0.012443	-0.0563067	0.0811927	0.359568	0.9977	0.146985	0.13971	0.170706	0.00371105	-0.00114795	0.00857004	1.51732
OutNetworkConn_roi085	1	1	0.916508	0.919427	0.0063927	5.72475e-05	-0.00193382	0.00204832	0.057121	1	0.730527	0.733839	-0.0380891	-0.00842114	-0.0551342	0.0382919	-0.358145	1	0.919408	0.916027	0.00951092	0.000137861	-0.00319742	0.00347314	0.0821173
OutNetworkConn_roi086	0.614239	0.411459	0.0143057	0.0114988	0.265009	0.00227687	0.000406108	0.00414764	2.41794	0.422458	0.0135095	0.0125501	0.25475	0.0549381	0.010985	0.0988913	2.48319	0.614239	0.0242266	0.0222862	0.251292	0.00363868	0.00046939	0.00680796	2.28091
OutNetworkConn_roi087	1	1	0.318568	0.314645	-0.117099	-0.00157415	-0.00451246	0.00136416	-1.06433	0.9971	0.143586	0.138722	-0.157045	-0.0517832	-0.120475	0.0169087	-1.49765	1	0.8932	0.896143	-0.0117773	-0.000253863	-0.00519632	0.0046886	-0.102043
OutNetworkConn_roi088	0.681832	0.391561	0.0127987	0.0106	0.276642	0.00273442	0.000579664	0.00488918	2.52112	0.681832	0.0293971	0.0287402	0.227248	0.0557521	0.00495209	0.106552	2.18034	0.122288	0.00269973	0.00218035	0.34085	0.00549656	0.00195863	0.00903449	3.08652
OutNetworkConn_roi089	1	1	0.532247	0.532422	0.0615564	0.000826388	-0.00184357	0.00349635	0.614903	1	0.80272	0.802139	0.0244071	0.00807804	-0.0571572	0.0733133	0.246009	1	0.50115	0.500823	0.0714596	0.00156428	-0.00303293	0.0061615	0.676002
OutNetworkConn_roi090	1	1	0.842453	0.840076	-0.024592	-0.000250128	-0.0024979	0.00199765	-0.221073	1	0.287244	0.27978	-0.113945	-0.028572	-0.081132	0.0239879	-1.07997	1	0.62206	0.614732	0.0564419	0.000922948	-0.00282706	0.00467295	0.488959
OutNetworkConn_roi091	1	1	0.578642	0.581268	0.0490889	0.000655195	-0.0023364	0.00364679	0.435105	1	0.749625	0.750771	0.0278373	0.0091977	-0.060924	0.0793194	0.260587	0.9999	0.206379	0.20382	0.142637	0.00310064	-0.00188087	0.00808215	1.23657
OutNetworkConn_roi092	0.9964	0.491951	0.0161081	0.0152547	0.256228	0.0025855	0.00034803	0.00482297	2.29569	0.9964	0.138028	0.135287	0.150583	0.0382418	-0.0149999	0.0914836	1.42696	0.613239	0.0257103	0.0222	0.252022	0.00415037	0.000420272	0.00788046	2.21051
OutNetworkConn_roi093	1	1	0.461785	0.463134	0.0791267	0.00075093	-0.00132007	0.00282193	0.720355	1	0.730819	0.732971	0.0317668	0.00742526	-0.0415239	0.0563744	0.301365	0.983402	0.0987593	0.0982828	0.188428	0.00288368	-0.000548333	0.00631569	1.66926
OutNetworkConn_roi094	1	0.507949	0.0185981	0.0160779	0.258194	0.00336961	0.000520689	0.00621853	2.34977	1	0.276472	0.276834	0.111388	0.0362893	-0.032021	0.1046	1.05541	0.993201	0.117988	0.116931	0.174624	0.00370026	-0.0011211	0.00852163	1.52472
OutNetworkConn_roi095	1	1	0.689831	0.685436	-0.0407241	-0.00081711	-0.00481184	0.00317762	-0.406369	1	0.745725	0.747207	-0.0320699	-0.0158663	-0.11336	0.0816273	-0.323315	1	0.945705	0.942275	0.00769533	0.000247875	-0.00653392	0.00702967	0.0726132
OutNetworkConn_roi096	1	1	0.853515	0.85014	-0.0190015	-0.000418695	-0.00480855	0.00397116	-0.189485	1	0.473753	0.476521	-0.0707703	-0.0384627	-0.145349	0.0684233	-0.714901	1	0.957404	0.957907	-0.00560922	-0.000198858	-0.00766308	0.00726536	-0.0529279
OutNetworkConn_roi097	1	1	0.651735	0.644082	-0.0629536	-0.000735754	-0.00338687	0.00191536	-0.551354	1	0.976802	0.980105	-0.00367946	-0.00105371	-0.0626891	0.0605817	-0.0339637	1	0.942106	0.939556	-0.00996782	-0.000185977	-0.00458559	0.00421364	-0.0839792
OutNetworkConn_roi098	1	1	0.70113	0.698069	-0.0465694	-0.00101026	-0.00611324	0.00409273	-0.393309	1	0.743926	0.742569	-0.034844	-0.0186213	-0.135868	0.0986255	-0.315526	1	0.263974	0.25633	0.138363	0.00486245	-0.00353485	0.0132597	1.15038
OutNetworkConn_roi099	0.989301	0.90101	0.0583942	0.0567557	-0.221835	-0.00487232	-0.00957864	-0.000165998	-2.05675	0.987901	0.105589	0.11011	-0.172432	-0.0907461	-0.201145	0.0196532	-1.63301	0.989301	0.110989	0.10791	-0.187455	-0.00640102	-0.0142411	0.0014391	-1.62201
OutNetworkConn_roi100	1	1	0.490251	0.484651	0.057308	0.00079094	-0.00209812	0.00368	0.543894	0.9993	0.188	0.18193	0.129635	0.0440834	-0.0246992	0.112866	1.27328	1	0.238576	0.230068	0.124157	0.00276769	-0.00208662	0.00762201	1.13271
OutNetworkConn_roi101	1	1	0.50465	0.497647	-0.0943822	-0.0013593	-0.00462784	0.00190923	-0.826209	1	0.507949	0.501746	-0.0783333	-0.0275499	-0.103284	0.0481847	-0.72269	0.989101	0.112889	0.107406	-0.195764	-0.00458532	-0.00998341	0.000812771	-1.68755
OutNetworkConn_roi102	1	0.920308	0.0687931	0.0623402	0.205931	0.00387041	-0.000382152	0.00812297	1.80814	1	0.367063	0.363282	0.0970144	0.0453505	-0.0547429	0.145444	0.900127	0.0854915	0.0019998	0.00144178	0.36224	0.0111623	0.00433194	0.0179927	3.24666
OutNetworkConn_roi103	1	1	0.547645	0.542265	-0.0784016	-0.00127643	-0.00503193	0.00247908	-0.675233	1	0.583942	0.595008	-0.0623152	-0.0249436	-0.111749	0.0618615	-0.570875	1	0.982202	0.981038	0.00498505	0.000130223	-0.00608874	0.00634919	0.0416002
OutNetworkConn_roi104	1	1	0.582442	0.57364	0.0549938	0.000991174	-0.00296082	0.00494317	0.498265	1	0.456854	0.45165	0.07939	0.0354422	-0.0577261	0.128611	0.755752	1	0.541446	0.540026	0.0639729	0.00188513	-0.00478996	0.00856021	0.561062
OutNetworkConn_roi105	1	0.987001	0.10319	0.102732	0.185483	0.00175091	-0.000436836	0.00393866	1.58999	1	0.253325	0.253692	0.123604	0.0288826	-0.0218377	0.079603	1.13131	0.870413	0.0536946	0.0502298	0.230429	0.00355249	-5.87152e-05	0.0071637	1.95437
OutNetworkConn_roi106	1	1	0.49555	0.491877	0.0785736	0.00161544	-0.00316794	0.00639882	0.670939	1	0.9992	0.999459	0.000352673	0.000178849	-0.110395	0.110753	0.00321336	0.90051	0.0581942	0.0571737	0.22642	0.00756414	-0.000233428	0.0153617	1.9272
OutNetworkConn_roi107	1	0.9999	0.19968	0.19673	-0.144261	-0.00379192	-0.00923551	0.00165166	-1.38389	1	0.366363	0.367657	-0.0994876	-0.0640221	-0.194807	0.0667622	-0.972526	1	0.689431	0.681512	0.0452841	0.00188242	-0.00732834	0.0110932	0.40602
OutNetworkConn_roi108	1	1	0.773223	0.776134	0.0282842	0.000487761	-0.00328354	0.00425906	0.256947	1	0.807219	0.809625	-0.0274521	-0.0116908	-0.100747	0.0773652	-0.2608	1	0.692331	0.693712	0.0422333	0.00118153	-0.00524106	0.00760412	0.365479
OutNetworkConn_roi109	1	0.955404	0.0805919	0.076016	0.183912	0.00325459	-0.000569255	0.00707843	1.69092	0.9991	0.173383	0.174896	0.135584	0.0593986	-0.0313768	0.150174	1.29997	1	0.249675	0.243222	0.125846	0.00359423	-0.00285188	0.0100404	1.10773
OutNetworkConn_roi110	1	1	0.780122	0.776389	0.0213723	0.000548681	-0.00466872	0.00576608	0.208926	1	0.587141	0.578982	0.0485976	0.0306843	-0.0954961	0.156865	0.483116	0.9999	0.191381	0.190932	0.137501	0.00570086	-0.00307488	0.0144766	1.29058
OutNetworkConn_roi111	0.631937	0.167683	0.00269973	0.00323982	0.294464	0.00595527	0.0020696	0.00984094	3.04482	0.631937	0.0247975	0.0246893	0.223372	0.110039	0.0142281	0.205849	2.2817	0.166983	0.00289971	0.00318217	0.308686	0.0101299	0.00354601	0.0167138	3.05668
OutNetworkConn_roi112	0.947505	0.181982	0.00459954	0.00366111	-0.286731	-0.00777281	-0.0129476	-0.00259803	-2.9841	0.664834	0.029597	0.0273877	-0.217232	-0.144818	-0.273117	-0.0165189	-2.24246	0.947505	0.0753925	0.0728521	-0.188226	-0.00819141	-0.0171905	0.000807674	-1.80837
OutNetworkConn_roi113	1	1	0.532447	0.533524	-0.0722207	-0.00178531	-0.00692142	0.0033508	-0.690568	1	0.320868	0.31525	-0.103179	-0.0625589	-0.185366	0.0602485	-1.01203	1	0.634637	0.632668	0.0522505	0.00206552	-0.00660525	0.0107363	0.473259
OutNetworkConn_roi114	1	1	0.335866	0.333351	-0.121213	-0.00233498	-0.00701309	0.00234313	-0.991608	1	0.687731	0.69416	-0.0461962	-0.0218517	-0.128129	0.0844258	-0.40848	1	0.864814	0.864393	0.0231512	0.000717664	-0.0069887	0.00842403	0.185011
OutNetworkConn_roi115	1	1	0.846908	0.83894	-0.0217989	-0.000289251	-0.00298925	0.00241075	-0.212832	1	0.92993	0.928014	0.00694301	0.00226979	-0.0631059	0.0676455	0.0689758	0.661334	0.0249324	0.02582	0.234003	0.0049906	0.000530135	0.00945106	2.22279
OutNetworkConn_roi116	1	1	0.605539	0.610237	0.0533245	0.00103976	-0.00329883	0.00537834	0.476113	1	0.829617	0.828117	0.0207265	0.00997601	-0.0918895	0.111842	0.194561	0.89871	0.0567943	0.0566859	0.219129	0.00697206	-0.000159433	0.0141036	1.94226
Sample_Entropy_scale1_ROI01	0.686431	0.467253	0.411259	0.408437	0.0851488	0.000336471	-0.000573347	0.00124629	0.734717	0.686431	0.621438	0.620035	0.0465329	0.00454889	-0.0165768	0.0256746	0.427781	0.266673	0.229377	0.220938	0.138154	0.000874825	-0.000619347	0.002369	1.16318
Sample_Entropy_scale1_ROI02	0.856514	0.763324	0.691631	0.689836	0.035568	0.000128592	-0.000713222	0.000970406	0.303476	0.856514	0.788021	0.789164	0.0217386	0.00194082	-0.0174986	0.0213802	0.198349	0.455754	0.40496	0.399187	0.094008	0.000543948	-0.000838199	0.00192609	0.781861
Sample_Entropy_scale1_ROI03	0.59744	0.39506	0.3493	0.343305	0.0999114	0.000354605	-0.000472736	0.00118195	0.851505	0.59744	0.534947	0.535471	0.0600234	0.00527005	-0.0138546	0.0243947	0.547456	0.241076	0.205379	0.200232	0.146158	0.000831261	-0.000522991	0.00218551	1.21945
Sample_Entropy_scale1_ROI04	0.675632	0.516248	0.458354	0.454617	0.0753972	0.000255223	-0.000534953	0.0010454	0.641686	0.675632	0.611739	0.608097	0.0478836	0.00400841	-0.0142378	0.0222547	0.436441	0.29877	0.261174	0.252179	0.12915	0.000700342	-0.000593754	0.00199444	1.07515
Sample_Entropy_scale1_ROI05	0.9998	0.9998	0.965803	0.965405	-0.0043913	-1.70859e-05	-0.000918885	0.000884713	-0.0376405	0.90321	0.8371	0.835846	-0.0293886	-0.00282449	-0.0236774	0.0180284	-0.269092	0.733927	0.667167	0.662293	0.0457303	0.000284296	-0.00120007	0.00176866	0.380502
Sample_Entropy_scale1_ROI06	0.852115	0.691931	0.626	0.621129	0.0466574	0.000186348	-0.00072484	0.00109754	0.406297	0.852115	0.787821	0.784814	0.0224297	0.00221377	-0.0189944	0.023422	0.207375	0.388061	0.3417	0.333875	0.107406	0.000684999	-0.000813583	0.00218358	0.908105
Sample_Entropy_scale1_ROI07	0.747725	0.519148	0.458254	0.457353	0.0753104	0.000287164	-0.000585272	0.0011596	0.653918	0.747725	0.684332	0.67901	0.0377557	0.0035613	-0.016741	0.0238636	0.34849	0.276172	0.236976	0.230401	0.134817	0.000824743	-0.000611132	0.00226062	1.14111
Sample_Entropy_scale2_ROI01	0.508949	0.346665	0.319368	0.318842	0.102842	0.000963944	-0.00118858	0.00311647	0.889675	0.508949	0.470653	0.472581	0.0697759	0.0161878	-0.0338295	0.0662051	0.642976	0.158884	0.144186	0.14264	0.165157	0.00248274	-0.00104908	0.00601456	1.39656
Sample_Entropy_scale2_ROI02	0.783222	0.717128	0.671833	0.670886	0.037455	0.000319529	-0.00168199	0.00232105	0.317159	0.783222	0.743926	0.746009	0.0274326	0.00577898	-0.0403079	0.0518659	0.249115	0.391261	0.360464	0.355201	0.103639	0.00141225	-0.00186273	0.00468722	0.856702
Sample_Entropy_scale2_ROI03	0.382762	0.283972	0.259274	0.256758	0.119476	0.000999891	-0.00095219	0.00295197	1.01761	0.382762	0.354765	0.354586	0.0922611	0.0191021	-0.0259597	0.0641639	0.842171	0.154985	0.138286	0.13838	0.16849	0.00226149	-0.000929874	0.00545286	1.40781
Sample_Entropy_scale2_ROI04	0.608939	0.488951	0.455554	0.455202	0.0732469	0.000601764	-0.00131643	0.00251995	0.623248	0.608939	0.574743	0.574925	0.0521885	0.0106046	-0.033677	0.0548862	0.475771	0.251075	0.226477	0.223626	0.136486	0.00178973	-0.00134284	0.0049223	1.13504
Sample_Entropy_scale2_ROI05	0.999	0.816618	0.768823	0.766171	0.0235237	0.00021264	-0.00189341	0.00231869	0.200587	0.999	0.967703	0.96814	-0.00298073	-0.000665913	-0.0493097	0.0479779	-0.0271967	0.506849	0.474153	0.467323	0.0799372	0.00115399	-0.00230243	0.00461041	0.663287
Sample_Entropy_scale2_ROI06	0.716128	0.59554	0.557044	0.556202	0.0561736	0.000507679	-0.00157962	0.00259498	0.483205	0.716128	0.673833	0.677258	0.0373944	0.00835293	-0.0400105	0.0567164	0.343122	0.312969	0.285471	0.282231	0.119769	0.00172906	-0.00169366	0.00515178	1.00361
Sample_Entropy_scale2_ROI07	0.615438	0.468953	0.432957	0.433387	0.0779378	0.000712367	-0.00135945	0.00278419	0.683092	0.615438	0.582642	0.58139	0.0519652	0.0117491	-0.0366027	0.060101	0.482746	0.222478	0.20198	0.198445	0.142849	0.00209162	-0.00131943	0.00550268	1.21821
Sample_Entropy_scale3_ROI01	0.566243	0.440856	0.409559	0.408971	0.0830616	0.000977613	-0.00173071	0.00368594	0.717121	0.566243	0.531947	0.531295	0.0598322	0.0174172	-0.045432	0.0802663	0.55056	0.233177	0.213179	0.20963	0.140498	0.0026511	-0.00180023	0.00710243	1.18322
Sample_Entropy_scale3_ROI02	0.757124	0.730627	0.685831	0.686272	0.0353404	0.000382245	-0.00216171	0.0029262	0.298511	0.757124	0.718328	0.723357	0.0309158	0.00825326	-0.0502496	0.0667561	0.280269	0.443656	0.410959	0.408449	0.0925159	0.00160016	-0.00256675	0.00576706	0.762915
Sample_Entropy_scale3_ROI03	0.476152	0.385961	0.355664	0.356733	0.0949237	0.000990751	-0.00144752	0.00342902	0.807252	0.476152	0.442856	0.445821	0.0749882	0.0193555	-0.0368924	0.0756034	0.683636	0.20258	0.185181	0.182325	0.151499	0.00253455	-0.00145338	0.00652248	1.26264
Sample_Entropy_scale3_ROI04	0.622638	0.563144	0.527247	0.52721	0.0596065	0.000621621	-0.00181499	0.00305823	0.506834	0.622638	0.589441	0.590294	0.0497043	0.012808	-0.0433844	0.0690004	0.452825	0.290871	0.266973	0.264777	0.124463	0.00207214	-0.00191123	0.0060555	1.03346
Sample_Entropy_scale3_ROI05	1	0.90271	0.860614	0.857848	0.00953088	0.000107902	-0.00252041	0.00273622	0.0815606	1	0.988601	0.987741	-0.00895662	-0.00250421	-0.0632596	0.0582512	-0.0818867	0.551445	0.516248	0.513375	0.0709372	0.00128184	-0.00303709	0.00560078	0.589637
Sample_Entropy_scale3_ROI06	0.743026	0.692631	0.651935	0.653058	0.040389	0.000460796	-0.00217596	0.00309755	0.347189	0.743026	0.705329	0.707284	0.0332811	0.00937479	-0.0516618	0.0704114	0.305139	0.352865	0.323368	0.319723	0.11067	0.00201346	-0.00230904	0.00633595	0.925411
Sample_Entropy_scale3_ROI07	0.720928	0.610839	0.572643	0.571915	0.0533443	0.000604185	-0.00197858	0.00318695	0.464742	0.720928	0.682332	0.686385	0.0363925	0.0101869	-0.049928	0.0703019	0.336657	0.287671	0.264274	0.262034	0.124334	0.00225124	-0.00199762	0.00650011	1.05263
Sample_Entropy_scale4_ROI01	0.851815	0.851815	0.723228	0.72363	0.0277819	0.00028343	-0.00202619	0.00259305	0.243799	0.763124	0.644336	0.641029	0.0418136	0.0105129	-0.0432833	0.0643091	0.388238	0.535646	0.433957	0.426424	0.0850035	0.00138748	-0.00243447	0.00520942	0.721221
Sample_Entropy_scale4_ROI02	1	1	0.991801	0.990006	-0.0123051	-0.000118028	-0.0023394	0.00210335	-0.105558	0.9971	0.912109	0.910353	0.00491156	0.00115997	-0.0501627	0.0524826	0.0449017	0.947605	0.817018	0.821879	0.021478	0.000329706	-0.00333633	0.00399574	0.178672
Sample_Entropy_scale4_ROI03	0.852015	0.852015	0.726127	0.723826	0.0291412	0.000265012	-0.0018388	0.00236883	0.250256	0.839716	0.709229	0.710584	0.033086	0.00742247	-0.0412323	0.0560773	0.303074	0.454455	0.362264	0.355717	0.102789	0.0014941	-0.00196209	0.00495029	0.858835
Sample_Entropy_scale4_ROI04	1	1	0.988101	0.986199	-0.0171504	-0.000161919	-0.0023047	0.00198087	-0.150122	0.9998	0.939106	0.936891	-0.00116385	-0.00027037	-0.0501315	0.0495908	-0.0107727	0.685731	0.568343	0.565689	0.0578249	0.00086815	-0.00267089	0.0044072	0.487344
Sample_Entropy_scale4_ROI05	0.89921	0.856014	0.726627	0.727847	-0.0509096	-0.000488155	-0.00266683	0.00169052	-0.445136	0.888311	0.763524	0.760591	-0.040191	-0.00948267	-0.0601494	0.0411841	-0.371821	0.89921	0.772023	0.772362	0.0264638	0.000403569	-0.00320021	0.00400735	0.222478
Sample_Entropy_scale4_ROI06	1	1	0.990401	0.991425	-0.0122851	-0.0001239	-0.00242744	0.00217964	-0.106857	0.984602	0.879312	0.876109	0.0101502	0.00251954	-0.0509608	0.0559999	0.0935951	0.711029	0.59534	0.589582	0.0562314	0.00090127	-0.00289378	0.00469632	0.471807
Sample_Entropy_scale4_ROI07	1	1	0.962804	0.963223	-0.006164	-6.04504e-05	-0.00226426	0.00214336	-0.0544944	1	0.971503	0.970325	-0.00246763	-0.000596464	-0.0520984	0.0509055	-0.0230085	0.581342	0.470653	0.469222	0.0764289	0.0011944	-0.00245237	0.00484116	0.650681
Sample_Entropy_scale5_ROI01	1	0.838116	0.753225	0.753076	-0.0468647	-0.000329237	-0.00183718	0.0011787	-0.433762	1	0.991701	0.990933	-0.00979823	-0.00168824	-0.0374625	0.034086	-0.0937544	0.9986	0.945505	0.943518	-0.00175429	-1.96755e-05	-0.00254934	0.00250999	-0.0154521
Sample_Entropy_scale5_ROI02	0.853215	0.539046	0.469753	0.471793	-0.0912237	-0.000605642	-0.00210917	0.000897884	-0.800261	0.621838	0.547945	0.547629	-0.0709516	-0.0115729	-0.0465498	0.023404	-0.657335	0.853215	0.772623	0.76254	-0.0393246	-0.000416564	-0.00291412	0.002081	-0.331354
Sample_Entropy_scale5_ROI03	0.9996	0.539046	0.468753	0.471889	-0.0914095	-0.000575731	-0.00197734	0.000825876	-0.816056	0.630637	0.555444	0.557114	-0.0682933	-0.0105457	-0.0433376	0.0222462	-0.638902	0.9996	0.955204	0.954621	0.000378382	3.79224e-06	-0.0023336	0.00234118	0.00322323
Sample_Entropy_scale5_ROI04	0.766023	0.640236	0.561144	0.56443	-0.0768784	-0.000503907	-0.00192535	0.000917531	-0.704286	0.738726	0.662934	0.660398	-0.0546241	-0.00877742	-0.0423543	0.0247994	-0.519342	0.766023	0.687331	0.678547	0.0389093	0.000405973	-0.00197618	0.00278812	0.338575
Sample_Entropy_scale5_ROI05	0.933907	0.39776	0.341066	0.338757	-0.12042	-0.000714186	-0.00205383	0.000625456	-1.05913	0.529047	0.459854	0.464645	-0.0857231	-0.0124419	-0.043592	0.0187081	-0.793516	0.933907	0.849815	0.844944	-0.030233	-0.000284006	-0.00250867	0.00194066	-0.253624
Sample_Entropy_scale5_ROI06	0.865013	0.567443	0.49555	0.497651	-0.0848248	-0.000592115	-0.00213105	0.000946817	-0.764387	0.674133	0.59664	0.597027	-0.0605895	-0.0103729	-0.0465134	0.0257677	-0.570205	0.865013	0.779322	0.773334	0.0277813	0.00030666	-0.0022554	0.00286873	0.23779
Sample_Entropy_scale5_ROI07	0.687731	0.616638	0.540046	0.542686	-0.0791173	-0.000494699	-0.00190998	0.000920581	-0.694425	0.687731	0.612439	0.612545	-0.0593374	-0.00910759	-0.0420316	0.0238164	-0.549564	0.616338	0.543046	0.536719	0.0665479	0.000661028	-0.00168321	0.00300526	0.560202
